# Exploring parental prenatal influences on child health: a multicohort study and data visualisation tool

**DOI:** 10.1101/2025.08.17.25333431

**Authors:** Gemma C Sharp, Deborah A Lawlor, Kayleigh E Easey, Sampurna Kundu, Ahmed Elhakeem, Edward Hone, Rosemary R C McEachan, Maria C Magnus, Alexandra Havdahl, Caroline L Relton

**Affiliations:** School of Psychology, Faculty of Health and Life Sciences, University of Exeter, Exeter, UK; MRC Integrative Epidemiology Unit at the University of Bristol, Bristol, UK; Population Health Science, Bristol Medical School, University of Bristol, Bristol, UK; School of Psychological Science, University of Bristol, Bristol, UK; Research Software Engineers Group, University of Exeter, Exeter, UK; Bradford Institute for Health Research, Bradford Teaching Hospitals National Health Service Foundation Trust, Bradford, UK; Centre for Fertility and Health, Norwegian Institute of Public Health, Oslo, Norway; Nic Waals Institute, Lovisenberg Diaconal Hospital, Oslo, Norway; PsychGen Centre for Genetic Epidemiology and Mental Health, Division of Public Health and Prevention, Norwegian Institute of Public Health, Oslo, Norway; Center for Genetic Epidemiology and Mental Health, Norwegian Institute of Public Health, Oslo, Norway; PROMENTA Research Centre, Department of Psychology, University of Oslo, Oslo, Norway; London School of Hygiene and Tropical Medicine, London, UK

## Abstract

**Background:** The Developmental Origins of Health and Disease (DOHaD) hypothesis suggests that early life environmental exposures, especially during pregnancy, can impact long-term health. Research has largely relied on correlational evidence and has focused on maternal factors, with less attention given to paternal, postnatal, and broader social determinants. This focus could complicate efforts to determine the most effective strategies for improving population health.

**Methods:** Using harmonised data across four longitudinal cohort studies, we took a systematic approach to explore associations of parental prenatal health behaviours (smoking, alcohol, and caffeine consumption) and low socioeconomic position (SEP) with 72 child health-related outcomes (e.g. related to body size and composition, cognitive function, mental health, blood pressure, allergy, etc). Where possible, cohort estimates were meta-analysed, yielding a maximum sample size of over 230,000. We triangulated evidence of causality using different analytical approaches, including Mendelian randomization, negative controls (maternal-vs-paternal and during-vs-post-pregnancy comparisons), and dose-response analyses. This comprehensive set of analyses generated more than 594,000 effect estimates. We developed a web app, ‘EPoCH Explorer’ to visualise and share our results in an accessible format.

**Results:** We did not find strong evidence for widespread or large effects of parental health behaviours on child health and wellbeing. Only 6% of analyses had a Cohen’s D value >0.2 and FDR-adjusted P<0.05. In most analyses, the effect estimate was similar for mothers and partners, with 51% showing a larger effect for mothers and 49% for partners. Despite the lack of widespread associations, we found consistent evidence of association between maternal smoking and small for gestational age, higher childhood body mass index (BMI), depressive symptoms, and behavioural issues, while partner smoking was consistently associated with childhood BMI and social communication difficulties. Overall, we found stronger evidence of child outcomes being associated with low SEP than with health behaviours: 15% of results for low SEP had a Cohen’s D value >0.2 and FDR-P <0.05, compared to 6% for parental smoking, 3% for alcohol, and 0.4% for caffeine.

**Conclusion:** Our findings suggest that wider familial socioeconomic conditions may be a more important determinant of child health than specific parental health behaviours prenatally. Interventions to improve population health may be most effective if they target wider social inequalities. We encourage researchers to use EPoCH Explorer to prioritise associations for exploration in their own datasets, thus enabling replication and cross-context comparison to validate and extend the generalisability of our findings.

## Supplementary File S6: Cohort Variable Distributions for "Exploring parental prenatal influences on child health: a multicohort study and data visualisation tool"

### Sheet: ALSPAC
ALSPAC
variable	level	total n	n missing	percent missing	n in level	percent in level	mean	sd	median	iqr	range
binge drinking alcohol - ever in pregnancy - partner - binary	0	14277	4615	32.3	1790	18.5	NA	NA	NA	NA	NA
binge drinking alcohol - ever in pregnancy - partner - binary	1	14277	4615	32.3	7872	81.5	NA	NA	NA	NA	NA
alcohol level - ever in pregnancy - partner - binary	0	14277	1582	11.1	548	4.32	NA	NA	NA	NA	NA
alcohol level - ever in pregnancy - partner - binary	1	14277	1582	11.1	12147	95.7	NA	NA	NA	NA	NA
alcohol level - first two postnatal years - partner - binary	0	14277	5177	36.3	471	5.18	NA	NA	NA	NA	NA
alcohol level - first two postnatal years - partner - binary	1	14277	5177	36.3	8629	94.8	NA	NA	NA	NA	NA
alcohol level - first two postnatal years - partner - ordinal	None	14277	5177	36.3	471	5.18	NA	NA	NA	NA	NA
alcohol level - first two postnatal years - partner - ordinal	Light	14277	5177	36.3	2195	24.1	NA	NA	NA	NA	NA
alcohol level - first two postnatal years - partner - ordinal	Moderate	14277	5177	36.3	4205	46.2	NA	NA	NA	NA	NA
alcohol level - first two postnatal years - partner - ordinal	Heavy	14277	5177	36.3	2229	24.5	NA	NA	NA	NA	NA
alcohol level - preconception - partner - binary	0	14277	4573	32	363	3.74	NA	NA	NA	NA	NA
alcohol level - preconception - partner - binary	1	14277	4573	32	9341	96.3	NA	NA	NA	NA	NA
alcohol level - preconception - partner - ordinal	None	14277	4573	32	363	3.74	NA	NA	NA	NA	NA
alcohol level - preconception - partner - ordinal	Light	14277	4573	32	2070	21.3	NA	NA	NA	NA	NA
alcohol level - preconception - partner - ordinal	Moderate	14277	4573	32	5025	51.8	NA	NA	NA	NA	NA
alcohol level - preconception - partner - ordinal	Heavy	14277	4573	32	2246	23.1	NA	NA	NA	NA	NA
alcohol level - second trimester - partner - binary	0	14277	4715	33	466	4.87	NA	NA	NA	NA	NA
alcohol level - second trimester - partner - binary	1	14277	4715	33	9096	95.1	NA	NA	NA	NA	NA
alcohol level - second trimester - partner - ordinal	None	14277	4715	33	466	4.87	NA	NA	NA	NA	NA
alcohol level - second trimester - partner - ordinal	Light	14277	4715	33	2327	24.3	NA	NA	NA	NA	NA
alcohol level - second trimester - partner - ordinal	Moderate	14277	4715	33	4835	50.6	NA	NA	NA	NA	NA
alcohol level - second trimester - partner - ordinal	Heavy	14277	4715	33	1934	20.2	NA	NA	NA	NA	NA
alcohol level - third trimester - partner - binary	0	14277	6088	42.6	753	9.2	NA	NA	NA	NA	NA
alcohol level - third trimester - partner - binary	1	14277	6088	42.6	7436	90.8	NA	NA	NA	NA	NA
alcohol level - third trimester - partner - ordinal	None	14277	6088	42.6	753	9.2	NA	NA	NA	NA	NA
alcohol level - third trimester - partner - ordinal	Light	14277	6088	42.6	2147	26.2	NA	NA	NA	NA	NA
alcohol level - third trimester - partner - ordinal	Moderate	14277	6088	42.6	3812	46.6	NA	NA	NA	NA	NA
alcohol level - third trimester - partner - ordinal	Heavy	14277	6088	42.6	1477	18	NA	NA	NA	NA	NA
binge drinking alcohol - first trimester - mother - binary	0	14277	1533	10.7	10565	82.9	NA	NA	NA	NA	NA
binge drinking alcohol - first trimester - mother - binary	1	14277	1533	10.7	2179	17.1	NA	NA	NA	NA	NA
binge drinking alcohol - third trimester - mother - binary	0	14277	5749	40.3	7035	82.5	NA	NA	NA	NA	NA
binge drinking alcohol - third trimester - mother - binary	1	14277	5749	40.3	1493	17.5	NA	NA	NA	NA	NA
binge drinking alcohol - ever in pregnancy - mother - binary	0	14277	5112	35.8	6286	68.6	NA	NA	NA	NA	NA
binge drinking alcohol - ever in pregnancy - mother - binary	1	14277	5112	35.8	2879	31.4	NA	NA	NA	NA	NA
alcohol level - ever in pregnancy - mother - binary	0	14277	2104	14.7	3256	26.7	NA	NA	NA	NA	NA
alcohol level - ever in pregnancy - mother - binary	1	14277	2104	14.7	8917	73.3	NA	NA	NA	NA	NA
alcohol level - first trimester - mother - binary	0	14277	1486	10.4	5802	45.4	NA	NA	NA	NA	NA
alcohol level - first trimester - mother - binary	1	14277	1486	10.4	6989	54.6	NA	NA	NA	NA	NA
alcohol level - first trimester - mother - ordinal	None	14277	1486	10.4	5802	45.4	NA	NA	NA	NA	NA
alcohol level - first trimester - mother - ordinal	Light	14277	1486	10.4	4962	38.8	NA	NA	NA	NA	NA
alcohol level - first trimester - mother - ordinal	Moderate	14277	1486	10.4	1782	13.9	NA	NA	NA	NA	NA
alcohol level - first trimester - mother - ordinal	Heavy	14277	1486	10.4	245	1.92	NA	NA	NA	NA	NA
alcohol level - first two postnatal years - mother - binary	0	14277	2124	14.9	1503	12.4	NA	NA	NA	NA	NA
alcohol level - first two postnatal years - mother - binary	1	14277	2124	14.9	10650	87.6	NA	NA	NA	NA	NA
alcohol level - first two postnatal years - mother - ordinal	None	14277	2124	14.9	1503	12.4	NA	NA	NA	NA	NA
alcohol level - first two postnatal years - mother - ordinal	Light	14277	2124	14.9	5095	41.9	NA	NA	NA	NA	NA
alcohol level - first two postnatal years - mother - ordinal	Moderate	14277	2124	14.9	4299	35.4	NA	NA	NA	NA	NA
alcohol level - first two postnatal years - mother - ordinal	Heavy	14277	2124	14.9	1256	10.3	NA	NA	NA	NA	NA
alcohol level - preconception - mother - binary	0	14277	1449	10.1	1078	8.4	NA	NA	NA	NA	NA
alcohol level - preconception - mother - binary	1	14277	1449	10.1	11750	91.6	NA	NA	NA	NA	NA
alcohol level - preconception - mother - ordinal	None	14277	1449	10.1	1078	8.4	NA	NA	NA	NA	NA
alcohol level - preconception - mother - ordinal	Light	14277	1449	10.1	4828	37.6	NA	NA	NA	NA	NA
alcohol level - preconception - mother - ordinal	Moderate	14277	1449	10.1	5485	42.8	NA	NA	NA	NA	NA
alcohol level - preconception - mother - ordinal	Heavy	14277	1449	10.1	1437	11.2	NA	NA	NA	NA	NA
alcohol level - second trimester - mother - binary	0	14277	1725	12.1	6340	50.5	NA	NA	NA	NA	NA
alcohol level - second trimester - mother - binary	1	14277	1725	12.1	6212	49.5	NA	NA	NA	NA	NA
alcohol level - second trimester - mother - ordinal	None	14277	1725	12.1	6340	50.5	NA	NA	NA	NA	NA
alcohol level - second trimester - mother - ordinal	Light	14277	1725	12.1	4341	34.6	NA	NA	NA	NA	NA
alcohol level - second trimester - mother - ordinal	Moderate	14277	1725	12.1	1693	13.5	NA	NA	NA	NA	NA
alcohol level - second trimester - mother - ordinal	Heavy	14277	1725	12.1	178	1.42	NA	NA	NA	NA	NA
alcohol level - third trimester - mother - binary	0	14277	2798	19.6	5671	49.4	NA	NA	NA	NA	NA
alcohol level - third trimester - mother - binary	1	14277	2798	19.6	5808	50.6	NA	NA	NA	NA	NA
alcohol level - third trimester - mother - ordinal	None	14277	2798	19.6	5671	49.4	NA	NA	NA	NA	NA
alcohol level - third trimester - mother - ordinal	Light	14277	2798	19.6	3874	33.7	NA	NA	NA	NA	NA
alcohol level - third trimester - mother - ordinal	Moderate	14277	2798	19.6	1736	15.1	NA	NA	NA	NA	NA
alcohol level - third trimester - mother - ordinal	Heavy	14277	2798	19.6	198	1.72	NA	NA	NA	NA	NA
birthweight (kg) - at delivery - child - continuous	NA	14277	777	5.44	NA	NA	3410	559	3420	3100 to 3750	200 to 5640
high birthweight (>4500kg) - at delivery - child - binary	0	14277	1419	9.94	12622	98.2	NA	NA	NA	NA	NA
high birthweight (>4500kg) - at delivery - child - binary	1	14277	1419	9.94	236	1.84	NA	NA	NA	NA	NA
large for gestational age - at delivery - child - binary	0	14277	4052	28.4	8748	85.6	NA	NA	NA	NA	NA
large for gestational age - at delivery - child - binary	1	14277	4052	28.4	1477	14.4	NA	NA	NA	NA	NA
low birthweight (<2500kg) - at delivery - child - binary	0	14277	1013	7.1	12622	95.2	NA	NA	NA	NA	NA
low birthweight (<2500kg) - at delivery - child - binary	1	14277	1013	7.1	642	4.84	NA	NA	NA	NA	NA
small for gestational age - at delivery - child - binary	0	14277	4052	28.4	9190	89.9	NA	NA	NA	NA	NA
small for gestational age - at delivery - child - binary	1	14277	4052	28.4	1035	10.1	NA	NA	NA	NA	NA
bmi - age 1 to 2 - child - continuous	NA	14277	13128	92	NA	NA	16.7	1.34	16.6	15.8 to 17.4	13.3 to 27.4
age and sex adjusted bmi - age 1 to 2 - child - continuous	NA	14277	13128	92	NA	NA	0.76	0.921	0.738	0.163 to 1.34	-1.94 to 5.77
bmi - age 3 to 4 - child - continuous	NA	14277	13146	92.1	NA	NA	16.3	1.38	16.1	15.4 to 17	10.8 to 25.2
age and sex adjusted bmi - age 3 to 4 - child - continuous	NA	14277	13225	92.6	NA	NA	0.406	0.941	0.389	-0.151 to 0.979	-5.1 to 4.1
bmi - age 5 to 7 - child - continuous	NA	14277	6748	47.3	NA	NA	16.2	2.06	15.8	14.9 to 17.1	10.8 to 34.9
age and sex adjusted bmi - age 5 to 7 - child - continuous	NA	14277	6748	47.3	NA	NA	0.137	1.04	0.0625	-0.552 to 0.75	-4.37 to 4.2
bmi - age 8 to 11 - child - continuous	NA	14277	7902	55.3	NA	NA	16.6	2.76	16	14.7 to 17.9	11.2 to 35.7
age and sex adjusted bmi - age 8 to 11 - child - continuous	NA	14277	7902	55.3	NA	NA	-0.244	1.26	-0.317	-1.12 to 0.611	-4.72 to 3.84
birth length - at delivery - child - continuous	NA	14277	4011	28.1	NA	NA	50.7	2.48	50.7	49.2 to 52.1	31 to 62
fat mass percentage - age 8 to 11 - child - continuous	NA	14277	7520	52.7	NA	NA	23.2	9.04	22.1	16.1 to 29.5	5.21 to 56.8
fat mass index - age 8 to 11 - child - continuous	NA	14277	8195	57.4	NA	NA	4050	2260	3500	2380 to 5180	649 to 17500
head circumference - at delivery - child - continuous	NA	14277	3864	27.1	NA	NA	34.8	1.56	34.8	34 to 35.7	19 to 54
head circumference - age 5 to 7 - child - continuous	NA	14277	6736	47.2	NA	NA	52.5	1.46	52.4	51.5 to 53.5	46.6 to 60
height - age 1 to 2 - child - continuous	NA	14277	13127	91.9	NA	NA	91.2	3.48	91.2	89.1 to 93.6	78.8 to 102
height - age 3 to 4 - child - continuous	NA	14277	13143	92.1	NA	NA	102	4.39	103	99.6 to 106	86.6 to 117
height - age 5 to 7 - child - continuous	NA	14277	6736	47.2	NA	NA	126	5.38	126	122 to 129	104 to 148
height - age 8 to 11 - child - continuous	NA	14277	7377	51.7	NA	NA	144	6.69	144	139 to 148	114 to 173
obese - age 1 to 2 - child - binary	0	14277	13462	94.3	718	88.1	NA	NA	NA	NA	NA
obese - age 1 to 2 - child - binary	1	14277	13462	94.3	97	11.9	NA	NA	NA	NA	NA
obese - age 3 to 4 - child - binary	0	14277	13446	94.2	789	94.9	NA	NA	NA	NA	NA
obese - age 3 to 4 - child - binary	1	14277	13446	94.2	42	5.05	NA	NA	NA	NA	NA
obese - age 5 to 7 - child - binary	0	14277	7862	55.1	6028	94	NA	NA	NA	NA	NA
obese - age 5 to 7 - child - binary	1	14277	7862	55.1	387	6.03	NA	NA	NA	NA	NA
obese - age 8 to 11 - child - binary	0	14277	9177	64.3	4801	94.1	NA	NA	NA	NA	NA
obese - age 8 to 11 - child - binary	1	14277	9177	64.3	299	5.86	NA	NA	NA	NA	NA
overweight/obese - age 1 to 2 - child - binary	0	14277	13128	92	718	62.5	NA	NA	NA	NA	NA
overweight/obese - age 1 to 2 - child - binary	1	14277	13128	92	431	37.5	NA	NA	NA	NA	NA
overweight/obese - age 3 to 4 - child - binary	0	14277	13232	92.7	789	75.5	NA	NA	NA	NA	NA
overweight/obese - age 3 to 4 - child - binary	1	14277	13232	92.7	256	24.5	NA	NA	NA	NA	NA
overweight/obese - age 5 to 7 - child - binary	0	14277	6838	47.9	6028	81	NA	NA	NA	NA	NA
overweight/obese - age 5 to 7 - child - binary	1	14277	6838	47.9	1411	19	NA	NA	NA	NA	NA
overweight/obese - age 8 to 11 - child - binary	0	14277	8373	58.6	4801	81.3	NA	NA	NA	NA	NA
overweight/obese - age 8 to 11 - child - binary	1	14277	8373	58.6	1103	18.7	NA	NA	NA	NA	NA
waist circumference - age 1 to 2 - child - continuous	NA	14277	13217	92.6	NA	NA	50.4	3.07	50.3	48.4 to 52.5	42.5 to 67.5
waist circumference - age 3 to 4 - child - continuous	NA	14277	13157	92.2	NA	NA	52.2	3.44	52.1	50 to 54.2	42.8 to 72.5
waist circumference - age 5 to 7 - child - continuous	NA	14277	6742	47.2	NA	NA	56.4	5.2	55.4	53 to 58.4	22 to 90
waist circumference - age 8 to 11 - child - continuous	NA	14277	7194	50.4	NA	NA	62.9	7.82	61.1	57.5 to 66.4	47.5 to 107
weight (kg) - age 1 to 2 - child - continuous	NA	14277	13128	92	NA	NA	13.9	1.65	13.8	12.8 to 14.9	9.4 to 23.6
weight (kg) - age 3 to 4 - child - continuous	NA	14277	13146	92.1	NA	NA	17.1	2.21	17	15.7 to 18.4	11.5 to 29.4
weight (kg) - age 5 to 7 - child - continuous	NA	14277	6748	47.3	NA	NA	25.8	4.54	25	22.8 to 27.8	14 to 67.2
weight (kg) - age 8 to 11 - child - continuous	NA	14277	7188	50.3	NA	NA	34.7	7.49	33.2	29.4 to 38.4	19.2 to 93.8
caffeine from coffee (mg/day) - second trimester - partner - continuous	NA	14277	6499	45.5	NA	NA	158	151	114	57 to 228	0 to 1140
caffeine from cola (mg/day) - second trimester - partner - continuous	NA	14277	6552	45.9	NA	NA	5.67	10.7	2.86	0 to 5.71	0 to 171
caffeine from tea (mg/day) - second trimester - partner - continuous	NA	14277	5435	38.1	NA	NA	99.6	83.5	81	54 to 135	0 to 1670
any caffeine - ever in pregnancy - partner - binary	0	14277	4855	34	314	3.33	NA	NA	NA	NA	NA
any caffeine - ever in pregnancy - partner - binary	1	14277	4855	34	9108	96.7	NA	NA	NA	NA	NA
caffeine from any source (mg/day) - ever in pregnancy - partner - continuous	NA	14277	4855	34	NA	NA	229	154	216	119 to 306	0 to 1870
caffeine from any source (mg/day) - ever in pregnancy - partner - ordinal	None	14277	4855	34	314	3.33	NA	NA	NA	NA	NA
caffeine from any source (mg/day) - ever in pregnancy - partner - ordinal	Light	14277	4855	34	4190	44.5	NA	NA	NA	NA	NA
caffeine from any source (mg/day) - ever in pregnancy - partner - ordinal	Moderate	14277	4855	34	3901	41.4	NA	NA	NA	NA	NA
caffeine from any source (mg/day) - ever in pregnancy - partner - ordinal	Heavy	14277	4855	34	1017	10.8	NA	NA	NA	NA	NA
any caffeine - second trimester - partner - binary	0	14277	4855	34	314	3.33	NA	NA	NA	NA	NA
any caffeine - second trimester - partner - binary	1	14277	4855	34	9108	96.7	NA	NA	NA	NA	NA
caffeine from any source (mg/day) - second trimester - partner - continuous	NA	14277	4855	34	NA	NA	229	154	216	119 to 306	0 to 1870
caffeine from any source (mg/day) - second trimester - partner - ordinal	None	14277	4855	34	314	3.33	NA	NA	NA	NA	NA
caffeine from any source (mg/day) - second trimester - partner - ordinal	Light	14277	4855	34	4190	44.5	NA	NA	NA	NA	NA
caffeine from any source (mg/day) - second trimester - partner - ordinal	Moderate	14277	4855	34	3901	41.4	NA	NA	NA	NA	NA
caffeine from any source (mg/day) - second trimester - partner - ordinal	Heavy	14277	4855	34	1017	10.8	NA	NA	NA	NA	NA
caffeine from coffee (mg/day) - first trimester - mother - continuous	NA	14277	10160	71.2	NA	NA	61	98.7	0	0 to 98	0 to 1180
caffeine from coffee (mg/day) - first two postnatal years - mother - continuous	NA	14277	6994	49	NA	NA	92.1	139	57	0 to 114	0 to 2850
caffeine from coffee (mg/day) - second trimester - mother - continuous	NA	14277	1449	10.1	NA	NA	73.8	108	40.7	0 to 114	0 to 1710
caffeine from coffee (mg/day) - third trimester - mother - continuous	NA	14277	2501	17.5	NA	NA	72.6	98.5	57	0 to 114	0 to 855
caffeine from cola (mg/day) - first trimester - mother - continuous	NA	14277	10231	71.7	NA	NA	8.44	17.5	0	0 to 11	0 to 260
caffeine from cola (mg/day) - first two postnatal years - mother - continuous	NA	14277	6209	43.5	NA	NA	2.16	8.84	0	0 to 0	0 to 237
caffeine from cola (mg/day) - second trimester - mother - continuous	NA	14277	1499	10.5	NA	NA	8.16	17.3	0	0 to 11.4	0 to 200
caffeine from cola (mg/day) - third trimester - mother - continuous	NA	14277	2659	18.6	NA	NA	4.28	8.58	0	0 to 5.71	0 to 85.7
caffeine from tea (mg/day) - first trimester - mother - continuous	NA	14277	10145	71.1	NA	NA	72.6	68.1	62	15 to 108	0 to 798
caffeine from tea (mg/day) - first two postnatal years - mother - continuous	NA	14277	6040	42.3	NA	NA	84.1	76.5	81	27 to 108	0 to 1350
caffeine from tea (mg/day) - second trimester - mother - continuous	NA	14277	1465	10.3	NA	NA	76.1	67	71.4	27 to 108	0 to 899
caffeine from tea (mg/day) - third trimester - mother - continuous	NA	14277	2524	17.7	NA	NA	81.9	68.3	81	27 to 108	0 to 918
any caffeine - ever in pregnancy - mother - binary	0	14277	754	5.28	536	3.96	NA	NA	NA	NA	NA
any caffeine - ever in pregnancy - mother - binary	1	14277	754	5.28	12987	96	NA	NA	NA	NA	NA
caffeine from any source (mg/day) - ever in pregnancy - mother - continuous	NA	14277	754	5.28	NA	NA	157	108	141	84.3 to 210	0 to 1200
caffeine from any source (mg/day) - ever in pregnancy - mother - ordinal	None	14277	754	5.28	536	3.96	NA	NA	NA	NA	NA
caffeine from any source (mg/day) - ever in pregnancy - mother - ordinal	Light	14277	754	5.28	9266	68.5	NA	NA	NA	NA	NA
caffeine from any source (mg/day) - ever in pregnancy - mother - ordinal	Moderate	14277	754	5.28	3357	24.8	NA	NA	NA	NA	NA
caffeine from any source (mg/day) - ever in pregnancy - mother - ordinal	Heavy	14277	754	5.28	364	2.69	NA	NA	NA	NA	NA
any caffeine - first trimester - mother - binary	0	14277	10127	70.9	418	10.1	NA	NA	NA	NA	NA
any caffeine - first trimester - mother - binary	1	14277	10127	70.9	3732	89.9	NA	NA	NA	NA	NA
caffeine from any source (mg/day) - first trimester - mother - continuous	NA	14277	10127	70.9	NA	NA	141	116	121	57 to 195	0 to 1180
caffeine from any source (mg/day) - first trimester - mother - ordinal	None	14277	10127	70.9	418	10.1	NA	NA	NA	NA	NA
caffeine from any source (mg/day) - first trimester - mother - ordinal	Light	14277	10127	70.9	2751	66.3	NA	NA	NA	NA	NA
caffeine from any source (mg/day) - first trimester - mother - ordinal	Moderate	14277	10127	70.9	868	20.9	NA	NA	NA	NA	NA
caffeine from any source (mg/day) - first trimester - mother - ordinal	Heavy	14277	10127	70.9	113	2.72	NA	NA	NA	NA	NA
any caffeine - first two postnatal years - mother - binary	0	14277	5868	41.1	642	7.63	NA	NA	NA	NA	NA
any caffeine - first two postnatal years - mother - binary	1	14277	5868	41.1	7767	92.4	NA	NA	NA	NA	NA
caffeine from any source (mg/day) - first two postnatal years - mother - continuous	NA	14277	5868	41.1	NA	NA	164	145	138	81 to 225	0 to 2850
caffeine from any source (mg/day) - first two postnatal years - mother - ordinal	None	14277	5868	41.1	642	7.63	NA	NA	NA	NA	NA
caffeine from any source (mg/day) - first two postnatal years - mother - ordinal	Light	14277	5868	41.1	5267	62.6	NA	NA	NA	NA	NA
caffeine from any source (mg/day) - first two postnatal years - mother - ordinal	Moderate	14277	5868	41.1	2157	25.7	NA	NA	NA	NA	NA
caffeine from any source (mg/day) - first two postnatal years - mother - ordinal	Heavy	14277	5868	41.1	343	4.08	NA	NA	NA	NA	NA
any caffeine - second trimester - mother - binary	0	14277	1388	9.72	993	7.7	NA	NA	NA	NA	NA
any caffeine - second trimester - mother - binary	1	14277	1388	9.72	11896	92.3	NA	NA	NA	NA	NA
caffeine from any source (mg/day) - second trimester - mother - continuous	NA	14277	1388	9.72	NA	NA	157	121	138	81 to 215	0 to 1840
caffeine from any source (mg/day) - second trimester - mother - ordinal	None	14277	1388	9.72	993	7.7	NA	NA	NA	NA	NA
caffeine from any source (mg/day) - second trimester - mother - ordinal	Light	14277	1388	9.72	8280	64.2	NA	NA	NA	NA	NA
caffeine from any source (mg/day) - second trimester - mother - ordinal	Moderate	14277	1388	9.72	3192	24.8	NA	NA	NA	NA	NA
caffeine from any source (mg/day) - second trimester - mother - ordinal	Heavy	14277	1388	9.72	424	3.29	NA	NA	NA	NA	NA
any caffeine - third trimester - mother - binary	0	14277	2405	16.8	729	6.14	NA	NA	NA	NA	NA
any caffeine - third trimester - mother - binary	1	14277	2405	16.8	11143	93.9	NA	NA	NA	NA	NA
caffeine from any source (mg/day) - third trimester - mother - continuous	NA	14277	2405	16.8	NA	NA	157	113	138	81 to 219	0 to 1040
caffeine from any source (mg/day) - third trimester - mother - ordinal	None	14277	2405	16.8	729	6.14	NA	NA	NA	NA	NA
caffeine from any source (mg/day) - third trimester - mother - ordinal	Light	14277	2405	16.8	7788	65.6	NA	NA	NA	NA	NA
caffeine from any source (mg/day) - third trimester - mother - ordinal	Moderate	14277	2405	16.8	3001	25.3	NA	NA	NA	NA	NA
caffeine from any source (mg/day) - third trimester - mother - ordinal	Heavy	14277	2405	16.8	354	2.98	NA	NA	NA	NA	NA
apolipoprotein a (g/l) - age 8 to 11 - child - continuous	NA	14277	9582	67.1	NA	NA	136	20.2	135	122 to 148	63.7 to 223
apolipoprotein b (g/l) - age 8 to 11 - child - continuous	NA	14277	9582	67.1	NA	NA	59.2	13.2	58.3	50.3 to 67	11.4 to 182
total cholesterol (mmol/l) - first year - child - continuous	NA	14277	9620	67.4	NA	NA	1.83	0.974	1.65	1.35 to 2.01	0.24 to 16.2
total cholesterol (mmol/l) - age 1 to 2 - child - continuous	NA	14277	13789	96.6	NA	NA	4.15	0.711	4.11	3.69 to 4.6	2.32 to 6.3
total cholesterol (mmol/l) - age 3 to 4 - child - continuous	NA	14277	13676	95.8	NA	NA	3.51	0.822	3.43	2.93 to 4.04	1.12 to 7.21
total cholesterol (mmol/l) - age 5 to 7 - child - continuous	NA	14277	9298	65.1	NA	NA	4.4	0.661	4.37	3.95 to 4.8	1.16 to 8.55
total cholesterol (mmol/l) - age 8 to 11 - child - continuous	NA	14277	9582	67.1	NA	NA	4.27	0.658	4.23	3.82 to 4.67	1.66 to 11
c-reactive protein (mg/l) - first year - child - continuous	NA	14277	9708	68	NA	NA	0.392	3.65	0	0 to 0	0 to 103
c-reactive protein (mg/l) - age 8 to 11 - child - continuous	NA	14277	9582	67.1	NA	NA	0.801	2.75	0.21	0.11 to 0.54	0.01 to 67.4
diastolic blood pressure (mmhg) - age 3 to 4 - child - continuous	NA	14277	13306	93.2	NA	NA	57.3	6.16	57	53 to 61	40 to 89
diastolic blood pressure (mmhg) - age 5 to 7 - child - continuous	NA	14277	6871	48.1	NA	NA	56.5	6.66	56	52 to 60.5	22 to 85
diastolic blood pressure (mmhg) - age 8 to 11 - child - continuous	NA	14277	7272	50.9	NA	NA	57.5	6.42	57	53 to 61.5	37 to 85
hdl cholesterol (mmol/l) - first year - child - continuous	NA	14277	9713	68	NA	NA	0.528	0.238	0.49	0.37 to 0.65	0.08 to 2.26
hdl cholesterol (mmol/l) - age 1 to 2 - child - continuous	NA	14277	13914	97.5	NA	NA	2.62	0.655	2.61	2.17 to 3	0.59 to 4.81
hdl cholesterol (mmol/l) - age 3 to 4 - child - continuous	NA	14277	13680	95.8	NA	NA	1.92	0.76	1.89	1.42 to 2.41	0 to 5.2
hdl cholesterol (mmol/l) - age 5 to 7 - child - continuous	NA	14277	9298	65.1	NA	NA	1.52	0.298	1.5	1.32 to 1.7	0.55 to 3.11
hdl cholesterol (mmol/l) - age 8 to 11 - child - continuous	NA	14277	9582	67.1	NA	NA	1.4	0.308	1.38	1.19 to 1.6	0.44 to 2.68
interkeukin-6 (pg/ml) - age 8 to 11 - child - continuous	NA	14277	9592	67.2	NA	NA	1.28	1.57	0.8	0.492 to 1.41	0.00664 to 20.1
insulin (mu/l) - first year - child - continuous	NA	14277	13601	95.3	NA	NA	3.55	2.48	2.74	2 to 4.31	0.74 to 18.9
insulin (mu/l) - age 8 to 11 - child - continuous	NA	14277	9612	67.3	NA	NA	13.2	70.5	8.06	4.02 to 14.7	0.203 to 3700
ldl cholesterol (mmol/l) - first year - child - continuous	NA	14277	9722	68.1	NA	NA	1.04	0.714	0.894	0.703 to 1.15	0.0655 to 9.27
ldl cholesterol (mmol/l) - age 1 to 2 - child - continuous	NA	14277	13910	97.4	NA	NA	0.847	0.208	0.83	0.73 to 0.98	0.1 to 1.62
ldl cholesterol (mmol/l) - age 3 to 4 - child - continuous	NA	14277	13676	95.8	NA	NA	1.02	0.255	1	0.83 to 1.18	0 to 1.94
ldl cholesterol (mmol/l) - age 5 to 7 - child - continuous	NA	14277	9298	65.1	NA	NA	2.26	0.552	2.23	1.87 to 2.6	0.3 to 6.18
ldl cholesterol (mmol/l) - age 8 to 11 - child - continuous	NA	14277	9583	67.1	NA	NA	2.35	0.597	2.31	1.96 to 2.71	0.212 to 9.18
systolic blood pressure (mmhg) - age 3 to 4 - child - continuous	NA	14277	13306	93.2	NA	NA	94.5	7.88	94.5	89.5 to 99	68.5 to 132
systolic blood pressure (mmhg) - age 5 to 7 - child - continuous	NA	14277	6869	48.1	NA	NA	98.9	9.2	98.5	93 to 104	64.5 to 144
systolic blood pressure (mmhg) - age 8 to 11 - child - continuous	NA	14277	7275	51	NA	NA	103	9.32	102	96.5 to 108	65.5 to 150
triglycerides (mmol/l) - first year - child - continuous	NA	14277	9638	67.5	NA	NA	0.57	0.388	0.49	0.38 to 0.63	0.11 to 6.56
triglycerides (mmol/l) - age 1 to 2 - child - continuous	NA	14277	13789	96.6	NA	NA	1.43	0.662	1.28	0.998 to 1.7	0.5 to 4.6
triglycerides (mmol/l) - age 3 to 4 - child - continuous	NA	14277	13676	95.8	NA	NA	1.23	0.667	1.1	0.76 to 1.54	0 to 5.08
triglycerides (mmol/l) - age 5 to 7 - child - continuous	NA	14277	9298	65.1	NA	NA	1.06	0.516	0.94	0.71 to 1.26	0.2 to 5.34
triglycerides (mmol/l) - age 8 to 11 - child - continuous	NA	14277	9582	67.1	NA	NA	1.14	0.57	1	0.76 to 1.38	0.18 to 8.91
age (days) - at birth measures - child - continuous	NA	14277	5860	41	NA	NA	2.01	2.28	1	1 to 3	0 to 58
age (children in focus clinic) - age 1 to 2 - child - continuous	NA	14277	13127	91.9	NA	NA	33.2	1.86	33.8	33.5 to 33.8	26.5 to 35
age (children in focus clinic) - age 3 to 4 - child - continuous	NA	14277	13222	92.6	NA	NA	52.5	2.79	53	52.8 to 53.2	39.5 to 55.2
age (questionnaire j) - age 3 to 4 - child - continuous	NA	14277	5127	35.9	NA	NA	47.9	1.47	47.5	47.1 to 48.2	44 to 64.3
age (f7 clinic) - age 5 to 7 - child - continuous	NA	14277	6676	46.8	NA	NA	89.8	2.3	89	89 to 90	82 to 110
age (questionnaire kq) - age 5 to 7 - child - continuous	NA	14277	6073	42.5	NA	NA	81.4	1.35	81	81 to 82	80 to 101
age (questionnaire kr) - age 5 to 7 - child - continuous	NA	14277	6314	44.2	NA	NA	91.9	1.68	91	91 to 92	90 to 111
age (f10 clinic) - age 8 to 11 - child - continuous	NA	14277	7316	51.2	NA	NA	128	3.13	127	126 to 129	118 to 147
age (f8 clinic) - age 8 to 11 - child - continuous	NA	14277	7319	51.3	NA	NA	104	3.41	103	102 to 104	89 to 126
age (f9 clinic) - age 8 to 11 - child - continuous	NA	14277	7173	50.2	NA	NA	118	3.87	118	116 to 120	105 to 140
age (questionnaire kq) - age 8 to 11 - child - continuous	NA	14277	6590	46.2	NA	NA	116	1.55	115	115 to 116	114 to 132
partner's age - in pregnancy - partner - continuous	NA	14277	6256	43.8	NA	NA	30.6	5.71	30	27 to 34	15 to 65
mother's age - at conception - mother - continuous	NA	14277	27	0.189	NA	NA	27.2	5.01	27	24 to 31	15 to 44
mother's age - at delivery - mother - continuous	NA	14277	585	4.1	NA	NA	28	4.98	28	25 to 31	15 to 44
any alcohol - first two postnatal years - child - binary	0	14277	3499	24.5	1499	13.9	NA	NA	NA	NA	NA
any alcohol - first two postnatal years - child - binary	1	14277	3499	24.5	9279	86.1	NA	NA	NA	NA	NA
any alcohol - age 3 to 4 - child - binary	0	14277	3868	27.1	2068	19.9	NA	NA	NA	NA	NA
any alcohol - age 3 to 4 - child - binary	1	14277	3868	27.1	8341	80.1	NA	NA	NA	NA	NA
any alcohol - age 5 to 7 - child - binary	0	14277	6247	43.8	2697	33.6	NA	NA	NA	NA	NA
any alcohol - age 5 to 7 - child - binary	1	14277	6247	43.8	5333	66.4	NA	NA	NA	NA	NA
any alcohol - age 8 to 11 - child - binary	0	14277	6724	47.1	2685	35.5	NA	NA	NA	NA	NA
any alcohol - age 8 to 11 - child - binary	1	14277	6724	47.1	4868	64.5	NA	NA	NA	NA	NA
any allergies - any time before 12 - partner - binary	0	14277	6011	42.1	5353	64.8	NA	NA	NA	NA	NA
any allergies - any time before 12 - partner - binary	1	14277	6011	42.1	2913	35.2	NA	NA	NA	NA	NA
any allergies - any time before 12 - mother - binary	0	14277	2252	15.8	6856	57	NA	NA	NA	NA	NA
any allergies - any time before 12 - mother - binary	1	14277	2252	15.8	5169	43	NA	NA	NA	NA	NA
asthma - - partner - binary	0	14277	5952	41.7	7258	87.2	NA	NA	NA	NA	NA
asthma - - partner - binary	1	14277	5952	41.7	1067	12.8	NA	NA	NA	NA	NA
asthma - - mother - binary	0	14277	2039	14.3	10844	88.6	NA	NA	NA	NA	NA
asthma - - mother - binary	1	14277	2039	14.3	1394	11.4	NA	NA	NA	NA	NA
partner is biological father - - partner - binary	bio_dad	14277	981	6.87	12694	95.5	NA	NA	NA	NA	NA
partner is biological father - - partner - binary	missing	14277	981	6.87	175	1.32	NA	NA	NA	NA	NA
partner is biological father - - partner - binary	no_partner	14277	981	6.87	356	2.68	NA	NA	NA	NA	NA
partner is biological father - - partner - binary	not_bio_dad	14277	981	6.87	56	0.421	NA	NA	NA	NA	NA
partner is biological father - - partner - binary	unsure	14277	981	6.87	15	0.113	NA	NA	NA	NA	NA
bmi - at pregnancy - partner - continuous	NA	14277	6090	42.7	NA	NA	25.2	3.32	24.8	22.9 to 27	14.6 to 61.6
bmi - pre-pregnancy/at start of pregnancy - mother - continuous	NA	14277	2936	20.6	NA	NA	22.9	3.86	22.2	20.5 to 24.4	12.5 to 54.7
breastfeeding - - child - ordinal	0	14277	2539	17.8	3179	27.1	NA	NA	NA	NA	NA
breastfeeding - - child - ordinal	1	14277	2539	17.8	2811	23.9	NA	NA	NA	NA	NA
breastfeeding - - child - ordinal	2	14277	2539	17.8	1907	16.2	NA	NA	NA	NA	NA
breastfeeding - - child - ordinal	3	14277	2539	17.8	3841	32.7	NA	NA	NA	NA	NA
any caffeine - first two postnatal years - child - binary	0	14277	2313	16.2	3800	31.8	NA	NA	NA	NA	NA
any caffeine - first two postnatal years - child - binary	1	14277	2313	16.2	8164	68.2	NA	NA	NA	NA	NA
any caffeine - first year - child - binary	0	14277	3096	21.7	9973	89.2	NA	NA	NA	NA	NA
any caffeine - first year - child - binary	1	14277	3096	21.7	1208	10.8	NA	NA	NA	NA	NA
any caffeine - age 1 to 2 - child - binary	0	14277	2969	20.8	3314	29.3	NA	NA	NA	NA	NA
any caffeine - age 1 to 2 - child - binary	1	14277	2969	20.8	7994	70.7	NA	NA	NA	NA	NA
any caffeine - age 3 to 4 - child - binary	0	14277	3773	26.4	2412	23	NA	NA	NA	NA	NA
any caffeine - age 3 to 4 - child - binary	1	14277	3773	26.4	8092	77	NA	NA	NA	NA	NA
any caffeine - age 5 to 7 - child - binary	0	14277	6139	43	1689	20.8	NA	NA	NA	NA	NA
any caffeine - age 5 to 7 - child - binary	1	14277	6139	43	6449	79.2	NA	NA	NA	NA	NA
any caffeine - age 8 to 11 - child - binary	0	14277	6649	46.6	1468	19.2	NA	NA	NA	NA	NA
any caffeine - age 8 to 11 - child - binary	1	14277	6649	46.6	6160	80.8	NA	NA	NA	NA	NA
eczema - - partner - binary	0	14277	6038	42.3	7130	86.5	NA	NA	NA	NA	NA
eczema - - partner - binary	1	14277	6038	42.3	1109	13.5	NA	NA	NA	NA	NA
eczema - - mother - binary	0	14277	2039	14.3	9459	77.3	NA	NA	NA	NA	NA
eczema - - mother - binary	1	14277	2039	14.3	2779	22.7	NA	NA	NA	NA	NA
highest education level - - partner - ordinal	NA	14277	2606	18.3	NA	NA	1.36	1.06	1	0 to 2	0 to 3
low sep based on education - - partner - binary	0	14277	2606	18.3	8620	73.9	NA	NA	NA	NA	NA
low sep based on education - - partner - binary	1	14277	2606	18.3	3051	26.1	NA	NA	NA	NA	NA
highest education level - - mother - ordinal	NA	14277	2129	14.9	NA	NA	1.28	0.928	1	1 to 2	0 to 3
low sep based on education - - mother - binary	0	14277	2129	14.9	9694	79.8	NA	NA	NA	NA	NA
low sep based on education - - mother - binary	1	14277	2129	14.9	2454	20.2	NA	NA	NA	NA	NA
ethnicity - - child - binary	not white	14277	2467	17.3	593	5.02	NA	NA	NA	NA	NA
ethnicity - - child - binary	white	14277	2467	17.3	11217	95	NA	NA	NA	NA	NA
ethnicity - - partner -	asian	14277	2471	17.3	128	1.08	NA	NA	NA	NA	NA
ethnicity - - partner -	black	14277	2471	17.3	232	1.97	NA	NA	NA	NA	NA
ethnicity - - partner -	mixed or other	14277	2471	17.3	110	0.932	NA	NA	NA	NA	NA
ethnicity - - partner -	white	14277	2471	17.3	11336	96	NA	NA	NA	NA	NA
ethnicity - - partner - binary	not white	14277	2471	17.3	470	3.98	NA	NA	NA	NA	NA
ethnicity - - partner - binary	white	14277	2471	17.3	11336	96	NA	NA	NA	NA	NA
ethnicity - - mother -	asian	14277	2219	15.5	112	0.929	NA	NA	NA	NA	NA
ethnicity - - mother -	black	14277	2219	15.5	127	1.05	NA	NA	NA	NA	NA
ethnicity - - mother -	mixed or other	14277	2219	15.5	75	0.622	NA	NA	NA	NA	NA
ethnicity - - mother -	white	14277	2219	15.5	11744	97.4	NA	NA	NA	NA	NA
ethnicity - - mother - binary	not white	14277	2219	15.5	314	2.6	NA	NA	NA	NA	NA
ethnicity - - mother - binary	white	14277	2219	15.5	11744	97.4	NA	NA	NA	NA	NA
gestational age at delivery (weeks) - - child - continuous	NA	14277	86	0.602	NA	NA	38.5	5.47	40	39 to 41	4 to 47
occupation - - partner - ordinal	NA	14277	3571	25	NA	NA	1.88	1.12	2	1 to 3	0 to 3
low sep based on occupation - - partner - binary	0	14277	3571	25	9353	87.4	NA	NA	NA	NA	NA
low sep based on occupation - - partner - binary	1	14277	3571	25	1353	12.6	NA	NA	NA	NA	NA
occupation - - mother - ordinal	NA	14277	4435	31.1	NA	NA	2.05	0.965	2	2 to 3	0 to 3
low sep based on occupation - - mother - binary	0	14277	4435	31.1	8656	87.9	NA	NA	NA	NA	NA
low sep based on occupation - - mother - binary	1	14277	4435	31.1	1186	12.1	NA	NA	NA	NA	NA
passive smoke exposure - first two postnatal years - child - binary	0	14277	2397	16.8	6054	51	NA	NA	NA	NA	NA
passive smoke exposure - first two postnatal years - child - binary	1	14277	2397	16.8	5826	49	NA	NA	NA	NA	NA
passive smoke exposure - first year - child - binary	0	14277	4526	31.7	6908	70.8	NA	NA	NA	NA	NA
passive smoke exposure - first year - child - binary	1	14277	4526	31.7	2843	29.2	NA	NA	NA	NA	NA
passive smoke exposure - age 1 to 2 - child - binary	0	14277	2967	20.8	5909	52.2	NA	NA	NA	NA	NA
passive smoke exposure - age 1 to 2 - child - binary	1	14277	2967	20.8	5401	47.8	NA	NA	NA	NA	NA
passive smoke exposure - age 3 to 4 - child - binary	0	14277	3776	26.4	5520	52.6	NA	NA	NA	NA	NA
passive smoke exposure - age 3 to 4 - child - binary	1	14277	3776	26.4	4981	47.4	NA	NA	NA	NA	NA
passive smoke exposure - age 5 to 7 - child - binary	0	14277	4964	34.8	5441	58.4	NA	NA	NA	NA	NA
passive smoke exposure - age 5 to 7 - child - binary	1	14277	4964	34.8	3872	41.6	NA	NA	NA	NA	NA
passive smoke exposure - age 8 to 11 - child - binary	0	14277	7298	51.1	5733	82.1	NA	NA	NA	NA	NA
passive smoke exposure - age 8 to 11 - child - binary	1	14277	7298	51.1	1246	17.9	NA	NA	NA	NA	NA
sex - - child - binary	female	14277	541	3.79	6649	48.4	NA	NA	NA	NA	NA
sex - - child - binary	male	14277	541	3.79	7087	51.6	NA	NA	NA	NA	NA
any allergies - any time before 12 - child - binary	0	14277	4055	28.4	7742	75.7	NA	NA	NA	NA	NA
any allergies - any time before 12 - child - binary	1	14277	4055	28.4	2480	24.3	NA	NA	NA	NA	NA
any allergies - age 3 to 4 - child - binary	0	14277	4812	33.7	8415	88.9	NA	NA	NA	NA	NA
any allergies - age 3 to 4 - child - binary	1	14277	4812	33.7	1050	11.1	NA	NA	NA	NA	NA
any allergies - age 5 to 7 - child - binary	0	14277	6530	45.7	6481	83.7	NA	NA	NA	NA	NA
any allergies - age 5 to 7 - child - binary	1	14277	6530	45.7	1266	16.3	NA	NA	NA	NA	NA
any allergies - age 8 to 11 - child - binary	0	14277	6868	48.1	5928	80	NA	NA	NA	NA	NA
any allergies - age 8 to 11 - child - binary	1	14277	6868	48.1	1481	20	NA	NA	NA	NA	NA
cat allergy - any time before 11 - child - binary	0	14277	4020	28.2	9690	94.5	NA	NA	NA	NA	NA
cat allergy - any time before 11 - child - binary	1	14277	4020	28.2	567	5.53	NA	NA	NA	NA	NA
cat allergy - age 3 to 4 - child - binary	0	14277	4812	33.7	9313	98.4	NA	NA	NA	NA	NA
cat allergy - age 3 to 4 - child - binary	1	14277	4812	33.7	152	1.61	NA	NA	NA	NA	NA
cat allergy - age 5 to 7 - child - binary	0	14277	5988	41.9	8040	97	NA	NA	NA	NA	NA
cat allergy - age 5 to 7 - child - binary	1	14277	5988	41.9	249	3	NA	NA	NA	NA	NA
cat allergy - age 8 to 11 - child - binary	0	14277	6662	46.7	7207	94.6	NA	NA	NA	NA	NA
cat allergy - age 8 to 11 - child - binary	1	14277	6662	46.7	408	5.36	NA	NA	NA	NA	NA
dog allergy - any time before 11 - child - binary	0	14277	4020	28.2	9989	97.4	NA	NA	NA	NA	NA
dog allergy - any time before 11 - child - binary	1	14277	4020	28.2	268	2.61	NA	NA	NA	NA	NA
dog allergy - age 3 to 4 - child - binary	0	14277	4812	33.7	9373	99	NA	NA	NA	NA	NA
dog allergy - age 3 to 4 - child - binary	1	14277	4812	33.7	92	0.972	NA	NA	NA	NA	NA
dog allergy - age 5 to 7 - child - binary	0	14277	5988	41.9	8143	98.2	NA	NA	NA	NA	NA
dog allergy - age 5 to 7 - child - binary	1	14277	5988	41.9	146	1.76	NA	NA	NA	NA	NA
dog allergy - age 8 to 11 - child - binary	0	14277	6667	46.7	7438	97.7	NA	NA	NA	NA	NA
dog allergy - age 8 to 11 - child - binary	1	14277	6667	46.7	172	2.26	NA	NA	NA	NA	NA
dust mite allergy - any time before 11 - child - binary	0	14277	4021	28.2	9559	93.2	NA	NA	NA	NA	NA
dust mite allergy - any time before 11 - child - binary	1	14277	4021	28.2	697	6.8	NA	NA	NA	NA	NA
dust mite allergy - age 3 to 4 - child - binary	0	14277	4812	33.7	9297	98.2	NA	NA	NA	NA	NA
dust mite allergy - age 3 to 4 - child - binary	1	14277	4812	33.7	168	1.77	NA	NA	NA	NA	NA
dust mite allergy - age 5 to 7 - child - binary	0	14277	5988	41.9	8038	97	NA	NA	NA	NA	NA
dust mite allergy - age 5 to 7 - child - binary	1	14277	5988	41.9	251	3.03	NA	NA	NA	NA	NA
dust mite allergy - age 8 to 11 - child - binary	0	14277	6652	46.6	7109	93.2	NA	NA	NA	NA	NA
dust mite allergy - age 8 to 11 - child - binary	1	14277	6652	46.6	516	6.77	NA	NA	NA	NA	NA
food allergy - any time before 11 - child - binary	0	14277	4061	28.4	8867	86.8	NA	NA	NA	NA	NA
food allergy - any time before 11 - child - binary	1	14277	4061	28.4	1349	13.2	NA	NA	NA	NA	NA
food allergy - age 3 to 4 - child - binary	0	14277	4812	33.7	8706	92	NA	NA	NA	NA	NA
food allergy - age 3 to 4 - child - binary	1	14277	4812	33.7	759	8.02	NA	NA	NA	NA	NA
food allergy - age 5 to 7 - child - binary	0	14277	6621	46.4	6888	90	NA	NA	NA	NA	NA
food allergy - age 5 to 7 - child - binary	1	14277	6621	46.4	768	10	NA	NA	NA	NA	NA
food allergy - age 8 to 11 - child - binary	0	14277	6876	48.2	6947	93.9	NA	NA	NA	NA	NA
food allergy - age 8 to 11 - child - binary	1	14277	6876	48.2	454	6.13	NA	NA	NA	NA	NA
insect allergy - any time before 11 - child - binary	0	14277	4021	28.2	10167	99.1	NA	NA	NA	NA	NA
insect allergy - any time before 11 - child - binary	1	14277	4021	28.2	89	0.868	NA	NA	NA	NA	NA
insect allergy - age 3 to 4 - child - binary	0	14277	4812	33.7	9438	99.7	NA	NA	NA	NA	NA
insect allergy - age 3 to 4 - child - binary	1	14277	4812	33.7	27	0.285	NA	NA	NA	NA	NA
insect allergy - age 5 to 7 - child - binary	0	14277	5988	41.9	8250	99.5	NA	NA	NA	NA	NA
insect allergy - age 5 to 7 - child - binary	1	14277	5988	41.9	39	0.471	NA	NA	NA	NA	NA
insect allergy - age 8 to 11 - child - binary	0	14277	6670	46.7	7550	99.3	NA	NA	NA	NA	NA
insect allergy - age 8 to 11 - child - binary	1	14277	6670	46.7	57	0.749	NA	NA	NA	NA	NA
pet allergy - any time before 11 - child - binary	0	14277	4019	28.2	9653	94.1	NA	NA	NA	NA	NA
pet allergy - any time before 11 - child - binary	1	14277	4019	28.2	605	5.9	NA	NA	NA	NA	NA
pet allergy - age 3 to 4 - child - binary	0	14277	4812	33.7	9290	98.2	NA	NA	NA	NA	NA
pet allergy - age 3 to 4 - child - binary	1	14277	4812	33.7	175	1.85	NA	NA	NA	NA	NA
pet allergy - age 5 to 7 - child - binary	0	14277	5988	41.9	8017	96.7	NA	NA	NA	NA	NA
pet allergy - age 5 to 7 - child - binary	1	14277	5988	41.9	272	3.28	NA	NA	NA	NA	NA
pet allergy - age 8 to 11 - child - binary	0	14277	6660	46.6	7171	94.1	NA	NA	NA	NA	NA
pet allergy - age 8 to 11 - child - binary	1	14277	6660	46.6	446	5.86	NA	NA	NA	NA	NA
pollen allergy - any time before 11 - child - binary	0	14277	4020	28.2	9210	89.8	NA	NA	NA	NA	NA
pollen allergy - any time before 11 - child - binary	1	14277	4020	28.2	1047	10.2	NA	NA	NA	NA	NA
pollen allergy - age 3 to 4 - child - binary	0	14277	4812	33.7	9220	97.4	NA	NA	NA	NA	NA
pollen allergy - age 3 to 4 - child - binary	1	14277	4812	33.7	245	2.59	NA	NA	NA	NA	NA
pollen allergy - age 5 to 7 - child - binary	0	14277	5988	41.9	7877	95	NA	NA	NA	NA	NA
pollen allergy - age 5 to 7 - child - binary	1	14277	5988	41.9	412	4.97	NA	NA	NA	NA	NA
pollen allergy - age 8 to 11 - child - binary	0	14277	6646	46.6	6813	89.3	NA	NA	NA	NA	NA
pollen allergy - age 8 to 11 - child - binary	1	14277	6646	46.6	818	10.7	NA	NA	NA	NA	NA
asthma - any time before 12 - child - binary	0	14277	4368	30.6	7320	73.9	NA	NA	NA	NA	NA
asthma - any time before 12 - child - binary	1	14277	4368	30.6	2589	26.1	NA	NA	NA	NA	NA
asthma - age 5 to 7 - child - binary	0	14277	4873	34.1	7740	82.3	NA	NA	NA	NA	NA
asthma - age 5 to 7 - child - binary	1	14277	4873	34.1	1664	17.7	NA	NA	NA	NA	NA
asthma - age 8 to 11 - child - binary	0	14277	5714	40	7200	84.1	NA	NA	NA	NA	NA
asthma - age 8 to 11 - child - binary	1	14277	5714	40	1363	15.9	NA	NA	NA	NA	NA
eczema - any time before 11 - child - binary	0	14277	1621	11.4	5293	41.8	NA	NA	NA	NA	NA
eczema - any time before 11 - child - binary	1	14277	1621	11.4	7363	58.2	NA	NA	NA	NA	NA
eczema - first year - child - binary	0	14277	1901	13.3	8262	66.8	NA	NA	NA	NA	NA
eczema - first year - child - binary	1	14277	1901	13.3	4114	33.2	NA	NA	NA	NA	NA
eczema - age 1 to 2 - child - binary	0	14277	4350	30.5	7290	73.4	NA	NA	NA	NA	NA
eczema - age 1 to 2 - child - binary	1	14277	4350	30.5	2637	26.6	NA	NA	NA	NA	NA
eczema - age 3 to 4 - child - binary	0	14277	3914	27.4	7302	70.5	NA	NA	NA	NA	NA
eczema - age 3 to 4 - child - binary	1	14277	3914	27.4	3061	29.5	NA	NA	NA	NA	NA
eczema - age 5 to 7 - child - binary	0	14277	4662	32.7	6772	70.4	NA	NA	NA	NA	NA
eczema - age 5 to 7 - child - binary	1	14277	4662	32.7	2843	29.6	NA	NA	NA	NA	NA
eczema - age 8 to 11 - child - binary	0	14277	5704	40	5585	65.1	NA	NA	NA	NA	NA
eczema - age 8 to 11 - child - binary	1	14277	5704	40	2988	34.9	NA	NA	NA	NA	NA
wheeze - any time before 11 - child - binary	0	14277	2052	14.4	6153	50.3	NA	NA	NA	NA	NA
wheeze - any time before 11 - child - binary	1	14277	2052	14.4	6072	49.7	NA	NA	NA	NA	NA
wheeze - first year - child - binary	0	14277	3144	22	8747	78.6	NA	NA	NA	NA	NA
wheeze - first year - child - binary	1	14277	3144	22	2386	21.4	NA	NA	NA	NA	NA
wheeze - age 1 to 2 - child - binary	0	14277	2946	20.6	7592	67	NA	NA	NA	NA	NA
wheeze - age 1 to 2 - child - binary	1	14277	2946	20.6	3739	33	NA	NA	NA	NA	NA
wheeze - age 3 to 4 - child - binary	0	14277	3889	27.2	7896	76	NA	NA	NA	NA	NA
wheeze - age 3 to 4 - child - binary	1	14277	3889	27.2	2492	24	NA	NA	NA	NA	NA
wheeze - age 5 to 7 - child - binary	0	14277	4651	32.6	7735	80.4	NA	NA	NA	NA	NA
wheeze - age 5 to 7 - child - binary	1	14277	4651	32.6	1891	19.6	NA	NA	NA	NA	NA
wheeze - age 8 to 11 - child - binary	0	14277	5696	39.9	7232	84.3	NA	NA	NA	NA	NA
wheeze - age 8 to 11 - child - binary	1	14277	5696	39.9	1349	15.7	NA	NA	NA	NA	NA
performance intelligence - age 3 to 4 - child - continuous	NA	14277	13284	93	NA	NA	108	14.6	108	98 to 118	55 to 151
performance intelligence - age 8 to 11 - child - continuous	NA	14277	7418	52	NA	NA	99.7	17.1	99	88 to 112	46 to 151
total intelligence - age 3 to 4 - child - continuous	NA	14277	13287	93.1	NA	NA	104	14.2	104	95 to 113	52 to 154
total intelligence - age 8 to 11 - child - continuous	NA	14277	7441	52.1	NA	NA	104	16.5	104	93 to 116	45 to 151
verbal intelligence - age 3 to 4 - child - continuous	NA	14277	13287	93.1	NA	NA	100	13.6	100	92 to 109	54 to 152
verbal intelligence - age 8 to 11 - child - continuous	NA	14277	7411	51.9	NA	NA	107	16.8	107	96 to 119	46 to 155
conduct disorder - age 3 to 4 - child - continuous	NA	14277	5026	35.2	NA	NA	1.96	1.42	2	1 to 3	0 to 10
conduct disorder - age 3 to 4 - child - binary	0	14277	5026	35.2	8024	86.7	NA	NA	NA	NA	NA
conduct disorder - age 3 to 4 - child - binary	1	14277	5026	35.2	1227	13.3	NA	NA	NA	NA	NA
conduct disorder - age 5 to 7 - child - continuous	NA	14277	6058	42.4	NA	NA	1.61	1.47	1	0 to 2	0 to 10
conduct disorder - age 5 to 7 - child - binary	0	14277	5026	35.2	8024	86.7	NA	NA	NA	NA	NA
conduct disorder - age 5 to 7 - child - binary	1	14277	5026	35.2	1227	13.3	NA	NA	NA	NA	NA
conduct disorder - age 8 to 11 - child - continuous	NA	14277	6726	47.1	NA	NA	1.29	1.43	1	0 to 2	0 to 10
conduct disorder - age 8 to 11 - child - binary	0	14277	6726	47.1	6978	92.4	NA	NA	NA	NA	NA
conduct disorder - age 8 to 11 - child - binary	1	14277	6726	47.1	573	7.59	NA	NA	NA	NA	NA
depressive symptoms - age 8 to 11 - child - continuous	NA	14277	7489	52.5	NA	NA	4.03	3.51	3	1 to 6	0 to 23
emotional (sdq) - age 3 to 4 - child - continuous	NA	14277	5012	35.1	NA	NA	1.46	1.52	1	0 to 2	0 to 10
emotional (sdq) - age 3 to 4 - child - binary	0	14277	5012	35.1	8840	95.4	NA	NA	NA	NA	NA
emotional (sdq) - age 3 to 4 - child - binary	1	14277	5012	35.1	425	4.59	NA	NA	NA	NA	NA
emotional (sdq) - age 5 to 7 - child - continuous	NA	14277	6068	42.5	NA	NA	1.51	1.67	1	0 to 2	0 to 10
emotional (sdq) - age 5 to 7 - child - binary	0	14277	6068	42.5	7671	93.4	NA	NA	NA	NA	NA
emotional (sdq) - age 5 to 7 - child - binary	1	14277	6068	42.5	538	6.55	NA	NA	NA	NA	NA
emotional (sdq) - age 8 to 11 - child - continuous	NA	14277	6741	47.2	NA	NA	1.51	1.76	1	0 to 2	0 to 10
emotional (sdq) - age 8 to 11 - child - binary	0	14277	6741	47.2	6996	92.8	NA	NA	NA	NA	NA
emotional (sdq) - age 8 to 11 - child - binary	1	14277	6741	47.2	540	7.17	NA	NA	NA	NA	NA
externalising traits - age 3 to 4 - child - continuous	NA	14277	5053	35.4	NA	NA	5.93	3.24	6	4 to 8	0 to 19
externalising traits - age 5 to 7 - child - continuous	NA	14277	6099	42.7	NA	NA	5.01	3.32	5	2 to 7	0 to 19
externalising traits - age 8 to 11 - child - continuous	NA	14277	6761	47.4	NA	NA	4.23	3.18	4	2 to 6	0 to 19
hyperactivity/inattention - age 3 to 4 - child - continuous	NA	14277	5020	35.2	NA	NA	3.97	2.33	4	2 to 5	0 to 10
hyperactivity/inattention - age 3 to 4 - child - binary	0	14277	5020	35.2	7934	85.7	NA	NA	NA	NA	NA
hyperactivity/inattention - age 3 to 4 - child - binary	1	14277	5020	35.2	1323	14.3	NA	NA	NA	NA	NA
hyperactivity/inattention - age 5 to 7 - child - continuous	NA	14277	6082	42.6	NA	NA	3.39	2.37	3	1 to 5	0 to 10
hyperactivity/inattention - age 5 to 7 - child - binary	0	14277	6082	42.6	7299	89.1	NA	NA	NA	NA	NA
hyperactivity/inattention - age 5 to 7 - child - binary	1	14277	6082	42.6	896	10.9	NA	NA	NA	NA	NA
hyperactivity/inattention - age 8 to 11 - child - continuous	NA	14277	6728	47.1	NA	NA	2.95	2.26	3	1 to 4	0 to 10
hyperactivity/inattention - age 8 to 11 - child - binary	0	14277	6728	47.1	6947	92	NA	NA	NA	NA	NA
hyperactivity/inattention - age 8 to 11 - child - binary	1	14277	6728	47.1	602	7.97	NA	NA	NA	NA	NA
internalising traits - age 3 to 4 - child - continuous	NA	14277	5017	35.1	NA	NA	2.99	2.42	3	1 to 4	0 to 16
internalising traits - age 5 to 7 - child - continuous	NA	14277	6076	42.6	NA	NA	2.57	2.55	2	1 to 4	0 to 17
internalising traits - age 8 to 11 - child - continuous	NA	14277	6761	47.4	NA	NA	2.63	2.72	2	1 to 4	0 to 19
peer problems (sdq) - age 3 to 4 - child - continuous	NA	14277	5013	35.1	NA	NA	1.54	1.5	1	0 to 2	0 to 9
peer problems (sdq) - age 3 to 4 - child - binary	0	14277	5013	35.1	8264	89.2	NA	NA	NA	NA	NA
peer problems (sdq) - age 3 to 4 - child - binary	1	14277	5013	35.1	1000	10.8	NA	NA	NA	NA	NA
peer problems (sdq) - age 5 to 7 - child - continuous	NA	14277	6064	42.5	NA	NA	1.06	1.43	1	0 to 2	0 to 10
peer problems (sdq) - age 5 to 7 - child - binary	0	14277	6064	42.5	7657	93.2	NA	NA	NA	NA	NA
peer problems (sdq) - age 5 to 7 - child - binary	1	14277	6064	42.5	556	6.77	NA	NA	NA	NA	NA
peer problems (sdq) - age 8 to 11 - child - continuous	NA	14277	6737	47.2	NA	NA	1.13	1.51	1	0 to 2	0 to 10
peer problems (sdq) - age 8 to 11 - child - binary	0	14277	6737	47.2	6927	91.9	NA	NA	NA	NA	NA
peer problems (sdq) - age 8 to 11 - child - binary	1	14277	6737	47.2	613	8.13	NA	NA	NA	NA	NA
prosocial behaviours (sdq) - age 3 to 4 - child - continuous	NA	14277	5025	35.2	NA	NA	7.04	1.98	7	6 to 9	0 to 10
prosocial behaviours (sdq) - age 3 to 4 - child - binary	0	14277	5025	35.2	5546	59.9	NA	NA	NA	NA	NA
prosocial behaviours (sdq) - age 3 to 4 - child - binary	1	14277	5025	35.2	3706	40.1	NA	NA	NA	NA	NA
prosocial behaviours (sdq) - age 5 to 7 - child - continuous	NA	14277	6060	42.4	NA	NA	8.17	1.76	9	7 to 10	0 to 10
prosocial behaviours (sdq) - age 5 to 7 - child - binary	0	14277	6060	42.4	6646	80.9	NA	NA	NA	NA	NA
prosocial behaviours (sdq) - age 5 to 7 - child - binary	1	14277	6060	42.4	1571	19.1	NA	NA	NA	NA	NA
prosocial behaviours (sdq) - age 8 to 11 - child - continuous	NA	14277	6720	47.1	NA	NA	8.31	1.66	9	7 to 10	0 to 10
prosocial behaviours (sdq) - age 8 to 11 - child - binary	0	14277	6720	47.1	6395	84.6	NA	NA	NA	NA	NA
prosocial behaviours (sdq) - age 8 to 11 - child - binary	1	14277	6720	47.1	1162	15.4	NA	NA	NA	NA	NA
social/communication disorders (scdc) - age 5 to 7 - child - continuous	NA	14277	6386	44.7	NA	NA	2.84	3.72	2	0 to 4	0 to 24
total sdq - age 3 to 4 - child - continuous	NA	14277	5055	35.4	NA	NA	8.92	4.6	8	6 to 12	0 to 33
total sdq - age 3 to 4 - child - binary	0	14277	5055	35.4	8616	93.4	NA	NA	NA	NA	NA
total sdq - age 3 to 4 - child - binary	1	14277	5055	35.4	606	6.57	NA	NA	NA	NA	NA
total sdq - age 5 to 7 - child - continuous	NA	14277	6116	42.8	NA	NA	7.56	4.85	7	4 to 10	0 to 33
total sdq - age 5 to 7 - child - binary	0	14277	6116	42.8	7701	94.4	NA	NA	NA	NA	NA
total sdq - age 5 to 7 - child - binary	1	14277	6116	42.8	460	5.64	NA	NA	NA	NA	NA
total sdq - age 8 to 11 - child - continuous	NA	14277	6755	47.3	NA	NA	6.84	4.95	6	3 to 9	0 to 35
total sdq - age 8 to 11 - child - binary	0	14277	6755	47.3	7144	95	NA	NA	NA	NA	NA
total sdq - age 8 to 11 - child - binary	1	14277	6755	47.3	378	5.03	NA	NA	NA	NA	NA
smoking level - early onset (before age 12) - partner - binary	0	14277	3955	27.7	9961	96.5	NA	NA	NA	NA	NA
smoking level - early onset (before age 12) - partner - binary	1	14277	3955	27.7	361	3.5	NA	NA	NA	NA	NA
smoking level - ever in life - partner - binary	0	14277	4585	32.1	4349	44.9	NA	NA	NA	NA	NA
smoking level - ever in life - partner - binary	1	14277	4585	32.1	5343	55.1	NA	NA	NA	NA	NA
smoking level - ever in pregnancy - partner - binary	0	14277	6195	43.4	4163	51.5	NA	NA	NA	NA	NA
smoking level - ever in pregnancy - partner - binary	1	14277	6195	43.4	3919	48.5	NA	NA	NA	NA	NA
smoking level - first two postnatal years - partner - binary	0	14277	6492	45.5	5497	70.6	NA	NA	NA	NA	NA
smoking level - first two postnatal years - partner - binary	1	14277	6492	45.5	2288	29.4	NA	NA	NA	NA	NA
smoking level - first two postnatal years - partner - ordinal	None	14277	6492	45.5	5497	70.6	NA	NA	NA	NA	NA
smoking level - first two postnatal years - partner - ordinal	Light	14277	6492	45.5	543	6.97	NA	NA	NA	NA	NA
smoking level - first two postnatal years - partner - ordinal	Moderate	14277	6492	45.5	930	11.9	NA	NA	NA	NA	NA
smoking level - first two postnatal years - partner - ordinal	Heavy	14277	6492	45.5	815	10.5	NA	NA	NA	NA	NA
smoking - second trimester - partner - binary	0	14277	5762	40.4	5745	67.5	NA	NA	NA	NA	NA
smoking - second trimester - partner - binary	1	14277	5762	40.4	2770	32.5	NA	NA	NA	NA	NA
smoking level - second trimester - partner - ordinal	None	14277	5762	40.4	5745	67.5	NA	NA	NA	NA	NA
smoking level - second trimester - partner - ordinal	Light	14277	5762	40.4	783	9.2	NA	NA	NA	NA	NA
smoking level - second trimester - partner - ordinal	Moderate	14277	5762	40.4	1085	12.7	NA	NA	NA	NA	NA
smoking level - second trimester - partner - ordinal	Heavy	14277	5762	40.4	902	10.6	NA	NA	NA	NA	NA
smoking - ever in pregnancy - partner - binary	0	14277	1681	11.8	7720	61.3	NA	NA	NA	NA	NA
smoking - ever in pregnancy - partner - binary	1	14277	1681	11.8	4876	38.7	NA	NA	NA	NA	NA
smoking level - ever in pregnancy - partner - ordinal	None	14277	1819	12.7	7720	62	NA	NA	NA	NA	NA
smoking level - ever in pregnancy - partner - ordinal	Light	14277	1819	12.7	1245	9.99	NA	NA	NA	NA	NA
smoking level - ever in pregnancy - partner - ordinal	Moderate	14277	1819	12.7	1767	14.2	NA	NA	NA	NA	NA
smoking level - ever in pregnancy - partner - ordinal	Heavy	14277	1819	12.7	1726	13.9	NA	NA	NA	NA	NA
smoking - third trimester - partner - binary	0	14277	6037	42.3	5945	72.1	NA	NA	NA	NA	NA
smoking - third trimester - partner - binary	1	14277	6037	42.3	2295	27.9	NA	NA	NA	NA	NA
smoking level - third trimester - partner - ordinal	None	14277	6037	42.3	5945	72.1	NA	NA	NA	NA	NA
smoking level - third trimester - partner - ordinal	Light	14277	6037	42.3	474	5.75	NA	NA	NA	NA	NA
smoking level - third trimester - partner - ordinal	Moderate	14277	6037	42.3	1000	12.1	NA	NA	NA	NA	NA
smoking level - third trimester - partner - ordinal	Heavy	14277	6037	42.3	821	9.96	NA	NA	NA	NA	NA
smoking - early onset (before age 12) - mother - binary	0	14277	1518	10.6	12565	98.5	NA	NA	NA	NA	NA
smoking - early onset (before age 12) - mother - binary	1	14277	1518	10.6	194	1.52	NA	NA	NA	NA	NA
smoking - ever in life - mother - binary	0	14277	1437	10.1	6327	49.3	NA	NA	NA	NA	NA
smoking - ever in life - mother - binary	1	14277	1437	10.1	6513	50.7	NA	NA	NA	NA	NA
smoking - ever in pregnancy - mother - binary	0	14277	2494	17.5	8182	69.4	NA	NA	NA	NA	NA
smoking - ever in pregnancy - mother - binary	1	14277	2494	17.5	3601	30.6	NA	NA	NA	NA	NA
smoking - first trimester - mother - binary	0	14277	1383	9.69	9707	75.3	NA	NA	NA	NA	NA
smoking - first trimester - mother - binary	1	14277	1383	9.69	3187	24.7	NA	NA	NA	NA	NA
smoking level - first trimester - mother - ordinal	None	14277	1383	9.69	9707	75.3	NA	NA	NA	NA	NA
smoking level - first trimester - mother - ordinal	Light	14277	1383	9.69	1417	11	NA	NA	NA	NA	NA
smoking level - first trimester - mother - ordinal	Moderate	14277	1383	9.69	1274	9.88	NA	NA	NA	NA	NA
smoking level - first trimester - mother - ordinal	Heavy	14277	1383	9.69	496	3.85	NA	NA	NA	NA	NA
passive smoke exposure - ever in pregnancy - mother - binary	0	14277	3976	27.8	3964	38.5	NA	NA	NA	NA	NA
passive smoke exposure - ever in pregnancy - mother - binary	1	14277	3976	27.8	6337	61.5	NA	NA	NA	NA	NA
smoking - first two postnatal years - mother - binary	0	14277	2791	19.5	8377	72.9	NA	NA	NA	NA	NA
smoking - first two postnatal years - mother - binary	1	14277	2791	19.5	3109	27.1	NA	NA	NA	NA	NA
smoking level - first two postnatal years - mother - ordinal	None	14277	2791	19.5	8377	72.9	NA	NA	NA	NA	NA
smoking level - first two postnatal years - mother - ordinal	Light	14277	2791	19.5	962	8.38	NA	NA	NA	NA	NA
smoking level - first two postnatal years - mother - ordinal	Moderate	14277	2791	19.5	1355	11.8	NA	NA	NA	NA	NA
smoking level - first two postnatal years - mother - ordinal	Heavy	14277	2791	19.5	792	6.9	NA	NA	NA	NA	NA
smoking - preconception - mother - binary	0	14277	1329	9.31	8590	66.3	NA	NA	NA	NA	NA
smoking - preconception - mother - binary	1	14277	1329	9.31	4358	33.7	NA	NA	NA	NA	NA
smoking level - preconception - mother - ordinal	None	14277	1437	10.1	8590	66.9	NA	NA	NA	NA	NA
smoking level - preconception - mother - ordinal	Light	14277	1437	10.1	1126	8.77	NA	NA	NA	NA	NA
smoking level - preconception - mother - ordinal	Moderate	14277	1437	10.1	1864	14.5	NA	NA	NA	NA	NA
smoking level - preconception - mother - ordinal	Heavy	14277	1437	10.1	1260	9.81	NA	NA	NA	NA	NA
smoking - second trimester - mother - binary	0	14277	2617	18.3	9435	80.9	NA	NA	NA	NA	NA
smoking - second trimester - mother - binary	1	14277	2617	18.3	2225	19.1	NA	NA	NA	NA	NA
smoking level - second trimester - mother - ordinal	None	14277	2617	18.3	9435	80.9	NA	NA	NA	NA	NA
smoking level - second trimester - mother - ordinal	Light	14277	2617	18.3	1006	8.63	NA	NA	NA	NA	NA
smoking level - second trimester - mother - ordinal	Moderate	14277	2617	18.3	895	7.68	NA	NA	NA	NA	NA
smoking level - second trimester - mother - ordinal	Heavy	14277	2617	18.3	324	2.78	NA	NA	NA	NA	NA
smoking - third trimester - mother - binary	0	14277	1743	12.2	9836	78.5	NA	NA	NA	NA	NA
smoking - third trimester - mother - binary	1	14277	1743	12.2	2698	21.5	NA	NA	NA	NA	NA
smoking level - third trimester - mother - ordinal	None	14277	1743	12.2	9836	78.5	NA	NA	NA	NA	NA
smoking level - third trimester - mother - ordinal	Light	14277	1743	12.2	1131	9.02	NA	NA	NA	NA	NA
smoking level - third trimester - mother - ordinal	Moderate	14277	1743	12.2	1111	8.86	NA	NA	NA	NA	NA
smoking level - third trimester - mother - ordinal	Heavy	14277	1743	12.2	456	3.64	NA	NA	NA	NA	NA

### Sheet: BiB
BiB
variable	level	total n	n missing	percent missing	n in level	percent in level	mean	sd	median	iqr	range
alcohol level - ever in pregnancy - partner - binary	0	13495	10278	76.2	1651	51.3	NA	NA	NA	NA	NA
alcohol level - ever in pregnancy - partner - binary	1	13495	10278	76.2	1566	48.7	NA	NA	NA	NA	NA
alcohol level - third trimester - partner - binary	0	13495	10278	76.2	1651	51.3	NA	NA	NA	NA	NA
alcohol level - third trimester - partner - binary	1	13495	10278	76.2	1566	48.7	NA	NA	NA	NA	NA
alcohol level - third trimester - partner - ordinal	None	13495	11953	88.6	24	1.56	NA	NA	NA	NA	NA
alcohol level - third trimester - partner - ordinal	Light	13495	11953	88.6	308	20	NA	NA	NA	NA	NA
alcohol level - third trimester - partner - ordinal	Moderate	13495	11953	88.6	823	53.4	NA	NA	NA	NA	NA
alcohol level - third trimester - partner - ordinal	Heavy	13495	11953	88.6	387	25.1	NA	NA	NA	NA	NA
binge drinking alcohol - first trimester - mother - binary	0	13495	11816	87.6	668	39.8	NA	NA	NA	NA	NA
binge drinking alcohol - first trimester - mother - binary	1	13495	11816	87.6	1011	60.2	NA	NA	NA	NA	NA
binge drinking alcohol - second trimester - mother - binary	0	13495	12200	90.4	950	73.4	NA	NA	NA	NA	NA
binge drinking alcohol - second trimester - mother - binary	1	13495	12200	90.4	345	26.6	NA	NA	NA	NA	NA
binge drinking alcohol - third trimester - mother - binary	0	13495	12200	90.4	950	73.4	NA	NA	NA	NA	NA
binge drinking alcohol - third trimester - mother - binary	1	13495	12200	90.4	345	26.6	NA	NA	NA	NA	NA
binge drinking alcohol - ever in pregnancy - mother - binary	0	13495	12017	89	327	22.1	NA	NA	NA	NA	NA
binge drinking alcohol - ever in pregnancy - mother - binary	1	13495	12017	89	1151	77.9	NA	NA	NA	NA	NA
alcohol level - ever in pregnancy - mother - binary	0	13495	10102	74.9	1171	34.5	NA	NA	NA	NA	NA
alcohol level - ever in pregnancy - mother - binary	1	13495	10102	74.9	2222	65.5	NA	NA	NA	NA	NA
alcohol level - first trimester - mother - binary	0	13495	10077	74.7	1709	50	NA	NA	NA	NA	NA
alcohol level - first trimester - mother - binary	1	13495	10077	74.7	1709	50	NA	NA	NA	NA	NA
alcohol level - first trimester - mother - ordinal	None	13495	11227	83.2	1723	76	NA	NA	NA	NA	NA
alcohol level - first trimester - mother - ordinal	Light	13495	11227	83.2	137	6.04	NA	NA	NA	NA	NA
alcohol level - first trimester - mother - ordinal	Moderate	13495	11227	83.2	299	13.2	NA	NA	NA	NA	NA
alcohol level - first trimester - mother - ordinal	Heavy	13495	11227	83.2	109	4.81	NA	NA	NA	NA	NA
alcohol level - preconception - mother - binary	0	13495	10082	74.7	62	1.82	NA	NA	NA	NA	NA
alcohol level - preconception - mother - binary	1	13495	10082	74.7	3351	98.2	NA	NA	NA	NA	NA
alcohol level - preconception - mother - ordinal	None	13495	11758	87.1	98	5.64	NA	NA	NA	NA	NA
alcohol level - preconception - mother - ordinal	Light	13495	11758	87.1	201	11.6	NA	NA	NA	NA	NA
alcohol level - preconception - mother - ordinal	Moderate	13495	11758	87.1	1079	62.1	NA	NA	NA	NA	NA
alcohol level - preconception - mother - ordinal	Heavy	13495	11758	87.1	359	20.7	NA	NA	NA	NA	NA
alcohol level - second trimester - mother - binary	0	13495	10111	74.9	2096	61.9	NA	NA	NA	NA	NA
alcohol level - second trimester - mother - binary	1	13495	10111	74.9	1288	38.1	NA	NA	NA	NA	NA
alcohol level - second trimester - mother - ordinal	None	13495	11184	82.9	2123	91.9	NA	NA	NA	NA	NA
alcohol level - second trimester - mother - ordinal	Light	13495	11184	82.9	122	5.28	NA	NA	NA	NA	NA
alcohol level - second trimester - mother - ordinal	Moderate	13495	11184	82.9	62	2.68	NA	NA	NA	NA	NA
alcohol level - third trimester - mother - binary	0	13495	10111	74.9	2096	61.9	NA	NA	NA	NA	NA
alcohol level - third trimester - mother - binary	1	13495	10111	74.9	1288	38.1	NA	NA	NA	NA	NA
alcohol level - third trimester - mother - ordinal	None	13495	11184	82.9	2123	91.9	NA	NA	NA	NA	NA
alcohol level - third trimester - mother - ordinal	Light	13495	11184	82.9	122	5.28	NA	NA	NA	NA	NA
alcohol level - third trimester - mother - ordinal	Moderate	13495	11184	82.9	62	2.68	NA	NA	NA	NA	NA
birthweight (kg) - at delivery - child - continuous	NA	13495	297	2.2	NA	NA	3230	557	3240	2900 to 3580	480 to 5800
high birthweight (>4500kg) - at delivery - child - binary	0	13495	1313	9.73	12065	99	NA	NA	NA	NA	NA
high birthweight (>4500kg) - at delivery - child - binary	1	13495	1313	9.73	117	0.96	NA	NA	NA	NA	NA
large for gestational age - at delivery - child - binary	0	13495	301	2.23	12240	92.8	NA	NA	NA	NA	NA
large for gestational age - at delivery - child - binary	1	13495	301	2.23	954	7.23	NA	NA	NA	NA	NA
low birthweight (<2500kg) - at delivery - child - binary	0	13495	414	3.07	12065	92.2	NA	NA	NA	NA	NA
low birthweight (<2500kg) - at delivery - child - binary	1	13495	414	3.07	1016	7.77	NA	NA	NA	NA	NA
small for gestational age - at delivery - child - binary	0	13495	301	2.23	11337	85.9	NA	NA	NA	NA	NA
small for gestational age - at delivery - child - binary	1	13495	301	2.23	1857	14.1	NA	NA	NA	NA	NA
bmi - first year - child - continuous	NA	13495	732	5.42	NA	NA	17.7	3.8	17.1	15.9 to 18.5	5.07 to 47.8
age and sex adjusted bmi - first year - child - continuous	NA	13495	799	5.92	NA	NA	-0.475	1.22	-0.43	-1.23 to 0.34	-9.82 to 4.49
bmi - age 1 to 2 - child - continuous	NA	13495	6543	48.5	NA	NA	16.8	1.87	16.6	15.6 to 17.8	9.85 to 34
age and sex adjusted bmi - age 1 to 2 - child - continuous	NA	13495	6582	48.8	NA	NA	-0.0218	1.2	-0.01	-0.78 to 0.76	-6.58 to 5.55
bmi - age 3 to 4 - child - continuous	NA	13495	4088	30.3	NA	NA	16.1	1.85	15.9	15 to 17	8.28 to 35.3
age and sex adjusted bmi - age 3 to 4 - child - continuous	NA	13495	4102	30.4	NA	NA	0.21	1.19	0.18	-0.53 to 0.92	-10.2 to 5.63
bmi - age 5 to 7 - child - continuous	NA	13495	6151	45.6	NA	NA	16.5	2.76	15.9	14.8 to 17.5	7.48 to 41.7
age and sex adjusted bmi - age 5 to 7 - child - continuous	NA	13495	6185	45.8	NA	NA	0.216	1.32	0.14	-0.64 to 1.02	-5.88 to 4.81
bmi - age 8 to 11 - child - continuous	NA	13495	5450	40.4	NA	NA	19	4.42	18	15.8 to 21.4	9.42 to 53.6
age and sex adjusted bmi - age 8 to 11 - child - continuous	NA	13495	5489	40.7	NA	NA	0.398	1.42	0.37	-0.59 to 1.46	-8.69 to 4.55
birth length - at delivery - child - continuous	NA	13495	4328	32.1	NA	NA	52.1	2.39	52	50.5 to 54	42.5 to 61
fat mass percentage - age 5 to 7 - child - continuous	NA	13495	11216	83.1	NA	NA	21.1	7.88	19.9	16 to 25.4	3 to 69.1
fat mass percentage - age 8 to 11 - child - continuous	NA	13495	10033	74.3	NA	NA	21.7	8.23	20.2	15.9 to 26.6	3 to 74.5
fat mass index - age 5 to 7 - child - continuous	NA	13495	11742	87	NA	NA	4.07	2.49	3.33	2.47 to 5.04	0.266 to 21.9
fat mass index - age 8 to 11 - child - continuous	NA	13495	10091	74.8	NA	NA	3.93	2.39	3.25	2.28 to 4.93	0.21 to 26.5
head circumference - at delivery - child - continuous	NA	13495	1414	10.5	NA	NA	34.3	1.59	34.3	33.4 to 35.2	20.9 to 43
height - first year - child - continuous	NA	13495	732	5.42	NA	NA	68.4	6.6	70	67 to 72.6	44 to 87
height - age 1 to 2 - child - continuous	NA	13495	6423	47.6	NA	NA	86.8	4.75	87	84 to 90	66.3 to 106
height - age 3 to 4 - child - continuous	NA	13495	4035	29.9	NA	NA	106	5.54	106	103 to 110	75 to 130
height - age 5 to 7 - child - continuous	NA	13495	6049	44.8	NA	NA	118	9.45	117	111 to 126	90.2 to 151
height - age 8 to 11 - child - continuous	NA	13495	5301	39.3	NA	NA	138	9.58	138	131 to 145	107 to 173
obese - first year - child - binary	0	13495	3262	24.2	10038	98.1	NA	NA	NA	NA	NA
obese - first year - child - binary	1	13495	3262	24.2	195	1.91	NA	NA	NA	NA	NA
obese - age 1 to 2 - child - binary	0	13495	7952	58.9	5249	94.7	NA	NA	NA	NA	NA
obese - age 1 to 2 - child - binary	1	13495	7952	58.9	294	5.3	NA	NA	NA	NA	NA
obese - age 3 to 4 - child - binary	0	13495	5868	43.5	7005	91.8	NA	NA	NA	NA	NA
obese - age 3 to 4 - child - binary	1	13495	5868	43.5	622	8.16	NA	NA	NA	NA	NA
obese - age 5 to 7 - child - binary	0	13495	7597	56.3	5175	87.7	NA	NA	NA	NA	NA
obese - age 5 to 7 - child - binary	1	13495	7597	56.3	723	12.3	NA	NA	NA	NA	NA
obese - age 8 to 11 - child - binary	0	13495	7401	54.8	4901	80.4	NA	NA	NA	NA	NA
obese - age 8 to 11 - child - binary	1	13495	7401	54.8	1193	19.6	NA	NA	NA	NA	NA
overweight/obese - first year - child - binary	0	13495	2123	15.7	10038	88.3	NA	NA	NA	NA	NA
overweight/obese - first year - child - binary	1	13495	2123	15.7	1334	11.7	NA	NA	NA	NA	NA
overweight/obese - age 1 to 2 - child - binary	0	13495	6957	51.6	5249	80.3	NA	NA	NA	NA	NA
overweight/obese - age 1 to 2 - child - binary	1	13495	6957	51.6	1289	19.7	NA	NA	NA	NA	NA
overweight/obese - age 3 to 4 - child - binary	0	13495	4352	32.2	7005	76.6	NA	NA	NA	NA	NA
overweight/obese - age 3 to 4 - child - binary	1	13495	4352	32.2	2138	23.4	NA	NA	NA	NA	NA
overweight/obese - age 5 to 7 - child - binary	0	13495	6468	47.9	5175	73.6	NA	NA	NA	NA	NA
overweight/obese - age 5 to 7 - child - binary	1	13495	6468	47.9	1852	26.4	NA	NA	NA	NA	NA
overweight/obese - age 8 to 11 - child - binary	0	13495	5820	43.1	4901	63.9	NA	NA	NA	NA	NA
overweight/obese - age 8 to 11 - child - binary	1	13495	5820	43.1	2774	36.1	NA	NA	NA	NA	NA
waist circumference - first year - child - continuous	NA	13495	514	3.81	NA	NA	38.8	6.14	39.5	33.4 to 43.5	5 to 60.2
waist circumference - age 1 to 2 - child - continuous	NA	13495	10910	80.8	NA	NA	46.9	3.99	46.7	44.1 to 49.2	30.7 to 65
waist circumference - age 3 to 4 - child - continuous	NA	13495	12575	93.2	NA	NA	50.5	4.01	50.1	48 to 52.5	39.7 to 79.2
waist circumference - age 5 to 7 - child - continuous	NA	13495	13408	99.4	NA	NA	58.4	7.25	56.8	52.9 to 62.5	44 to 80.6
waist circumference - age 8 to 11 - child - continuous	NA	13495	11401	84.5	NA	NA	66.3	11.1	64.2	58 to 72.7	44.5 to 123
weight (kg) - first year - child - continuous	NA	13495	72	0.534	NA	NA	8.11	1.93	8.44	7.42 to 9.3	0.695 to 15.8
weight (kg) - age 1 to 2 - child - continuous	NA	13495	4514	33.4	NA	NA	12.7	1.92	12.5	11.4 to 13.8	6.4 to 26.6
weight (kg) - age 3 to 4 - child - continuous	NA	13495	3284	24.3	NA	NA	18.2	3.13	17.8	16.2 to 19.8	8.1 to 41.5
weight (kg) - age 5 to 7 - child - continuous	NA	13495	5375	39.8	NA	NA	23.4	6.3	21.8	19 to 25.9	11.5 to 65
weight (kg) - age 8 to 11 - child - continuous	NA	13495	4697	34.8	NA	NA	37	11.3	34.8	28.7 to 43	13.3 to 114
caffeine from coffee (mg/day) - third trimester - mother - continuous	NA	13495	7558	56	NA	NA	62.6	137	0	0 to 57	0 to 2280
caffeine from cola (mg/day) - third trimester - mother - continuous	NA	13495	7941	58.8	NA	NA	17.5	37.4	0	0 to 20	0 to 700
caffeine from tea (mg/day) - third trimester - mother - continuous	NA	13495	5451	40.4	NA	NA	61.2	88.3	54	27 to 81	0 to 2970
any caffeine - ever in pregnancy - mother - binary	0	13495	4105	30.4	1719	18.3	NA	NA	NA	NA	NA
any caffeine - ever in pregnancy - mother - binary	1	13495	4105	30.4	7671	81.7	NA	NA	NA	NA	NA
caffeine from any source (mg/day) - ever in pregnancy - mother - continuous	NA	13495	4105	30.4	NA	NA	102	146	54	27 to 114	0 to 2970
caffeine from any source (mg/day) - ever in pregnancy - mother - ordinal	None	13495	4105	30.4	1719	18.3	NA	NA	NA	NA	NA
caffeine from any source (mg/day) - ever in pregnancy - mother - ordinal	Light	13495	4105	30.4	6386	68	NA	NA	NA	NA	NA
caffeine from any source (mg/day) - ever in pregnancy - mother - ordinal	Moderate	13495	4105	30.4	927	9.87	NA	NA	NA	NA	NA
caffeine from any source (mg/day) - ever in pregnancy - mother - ordinal	Heavy	13495	4105	30.4	358	3.81	NA	NA	NA	NA	NA
any caffeine - third trimester - mother - binary	0	13495	4105	30.4	1719	18.3	NA	NA	NA	NA	NA
any caffeine - third trimester - mother - binary	1	13495	4105	30.4	7671	81.7	NA	NA	NA	NA	NA
caffeine from any source (mg/day) - third trimester - mother - continuous	NA	13495	4105	30.4	NA	NA	102	146	54	27 to 114	0 to 2970
caffeine from any source (mg/day) - third trimester - mother - ordinal	None	13495	4105	30.4	1719	18.3	NA	NA	NA	NA	NA
caffeine from any source (mg/day) - third trimester - mother - ordinal	Light	13495	4105	30.4	6386	68	NA	NA	NA	NA	NA
caffeine from any source (mg/day) - third trimester - mother - ordinal	Moderate	13495	4105	30.4	927	9.87	NA	NA	NA	NA	NA
caffeine from any source (mg/day) - third trimester - mother - ordinal	Heavy	13495	4105	30.4	358	3.81	NA	NA	NA	NA	NA
total cholesterol (mmol/l) - first year - child - continuous	NA	13495	11345	84.1	NA	NA	1.69	0.431	1.64	1.39 to 1.93	0.71 to 5.11
total cholesterol (mmol/l) - age 5 to 7 - child - continuous	NA	13495	13376	99.1	NA	NA	4.17	0.703	4.1	3.6 to 4.7	2.8 to 5.8
total cholesterol (mmol/l) - age 8 to 11 - child - continuous	NA	13495	11104	82.3	NA	NA	4.23	0.717	4.2	3.7 to 4.6	2 to 9
c-reactive protein (mg/l) - first year - child - continuous	NA	13495	13236	98.1	NA	NA	3.09	9.12	0.36	0.23 to 1.6	0 to 102
diastolic blood pressure (mmhg) - age 5 to 7 - child - continuous	NA	13495	8815	65.3	NA	NA	63.5	11.3	62	56 to 69	20 to 130
diastolic blood pressure (mmhg) - age 8 to 11 - child - continuous	NA	13495	6670	49.4	NA	NA	69.6	10.2	69	63 to 75.5	20 to 144
hdl cholesterol (mmol/l) - first year - child - continuous	NA	13495	11345	84.1	NA	NA	0.655	0.221	0.62	0.5 to 0.77	0.09 to 1.66
hdl cholesterol (mmol/l) - age 5 to 7 - child - continuous	NA	13495	13376	99.1	NA	NA	1.45	0.296	1.4	1.2 to 1.6	0.7 to 2.2
hdl cholesterol (mmol/l) - age 8 to 11 - child - continuous	NA	13495	11107	82.3	NA	NA	1.45	0.298	1.4	1.2 to 1.6	0.4 to 3.1
insulin (mu/l) - first year - child - continuous	NA	13495	5818	43.1	NA	NA	5.15	5.89	3.86	2.3 to 6.45	0.1 to 330
ldl cholesterol (mmol/l) - first year - child - continuous	NA	13495	11345	84.1	NA	NA	0.796	0.28	0.76	0.611 to 0.938	0.0228 to 3.21
ldl cholesterol (mmol/l) - age 5 to 7 - child - continuous	NA	13495	13377	99.1	NA	NA	2.27	0.587	2.2	1.8 to 2.7	0.9 to 3.7
ldl cholesterol (mmol/l) - age 8 to 11 - child - continuous	NA	13495	11110	82.3	NA	NA	2.25	0.614	2.2	1.8 to 2.6	0.3 to 6.3
systolic blood pressure (mmhg) - age 5 to 7 - child - continuous	NA	13495	8815	65.3	NA	NA	102	11.7	101	94 to 109	55 to 164
systolic blood pressure (mmhg) - age 8 to 11 - child - continuous	NA	13495	6670	49.4	NA	NA	111	12.2	110	102 to 118	62 to 190
triglycerides (mmol/l) - first year - child - continuous	NA	13495	11345	84.1	NA	NA	0.529	0.26	0.46	0.36 to 0.62	0.18 to 2.64
triglycerides (mmol/l) - age 5 to 7 - child - continuous	NA	13495	13376	99.1	NA	NA	1.03	0.641	0.84	0.665 to 1.16	0.35 to 5.56
triglycerides (mmol/l) - age 8 to 11 - child - continuous	NA	13495	11102	82.3	NA	NA	1.16	0.643	0.99	0.71 to 1.39	0.25 to 5.3
partner's age - in pregnancy - partner - continuous	NA	13495	10152	75.2	NA	NA	30.1	6.59	29	25 to 34	15 to 60
mother's age - at conception - mother - continuous	NA	13495	2337	17.3	NA	NA	27.3	5.6	27	23 to 31	14 to 49
age (growth measures) - first year - child - continuous	NA	13495	732	5.42	NA	NA	7.06	2.95	8	7 to 9	0 to 11
age (growth measures) - age 1 to 2 - child - continuous	NA	13495	6423	47.6	NA	NA	24.2	4.03	24	23 to 25	12 to 35
age (growth measures) - age 3 to 4 - child - continuous	NA	13495	4035	29.9	NA	NA	54.1	5.06	56	52 to 58	36 to 59
age (blood test) - age 5 to 7 - child - continuous	NA	13495	13376	99.1	NA	NA	93.1	2.16	94	92 to 95	86 to 95
age (blood pressure) - age 5 to 7 - child - continuous	NA	13495	8815	65.3	NA	NA	76.2	15.1	66	63 to 93	60 to 95
age (growth measures) - age 5 to 7 - child - continuous	NA	13495	6049	44.8	NA	NA	76.4	14.4	73	62 to 93	60 to 95
age (blood test) - age 8 to 11 - child - continuous	NA	13495	11102	82.3	NA	NA	117	11.4	119	108 to 127	96 to 143
age (blood pressure) - age 8 to 11 - child - continuous	NA	13495	6670	49.4	NA	NA	110	12.3	104	100 to 121	96 to 143
age (growth measures) - age 8 to 11 - child - continuous	NA	13495	5301	39.3	NA	NA	116	14.2	116	102 to 129	96 to 143
asthma - - mother - binary	NA	13495	11012	81.6	NA	NA	0.465	0.499	0	0 to 1	0 to 1
bmi - at pregnancy - partner - continuous	NA	13495	10685	79.2	NA	NA	28.2	17	26.4	23.7 to 29.6	8.8 to 420
bmi - pre-pregnancy/at start of pregnancy - mother - continuous	NA	13495	3128	23.2	NA	NA	26	5.7	25	21.9 to 29.1	12.9 to 57
highest education level - - partner - ordinal	NA	13495	2375	17.6	NA	NA	1.2	1.21	1	0 to 3	0 to 3
low sep based on education - - partner - binary	0	13495	2375	17.6	6610	59.4	NA	NA	NA	NA	NA
low sep based on education - - partner - binary	1	13495	2375	17.6	4510	40.6	NA	NA	NA	NA	NA
highest education level - - mother - ordinal	NA	13495	2366	17.5	NA	NA	1.36	1.15	1	0 to 3	0 to 3
low sep based on education - - mother - binary	0	13495	2366	17.5	7882	70.8	NA	NA	NA	NA	NA
low sep based on education - - mother - binary	1	13495	2366	17.5	3247	29.2	NA	NA	NA	NA	NA
ethnicity - - partner -	asian	13495	10284	76.2	1344	41.9	NA	NA	NA	NA	NA
ethnicity - - partner -	black	13495	10284	76.2	71	2.21	NA	NA	NA	NA	NA
ethnicity - - partner -	mixed or other	13495	10284	76.2	146	4.55	NA	NA	NA	NA	NA
ethnicity - - partner -	white	13495	10284	76.2	1650	51.4	NA	NA	NA	NA	NA
ethnicity - - partner - binary	not white	13495	10284	76.2	1561	48.6	NA	NA	NA	NA	NA
ethnicity - - partner - binary	white	13495	10284	76.2	1650	51.4	NA	NA	NA	NA	NA
ethnicity - - mother -	asian	13495	2361	17.5	5704	51.2	NA	NA	NA	NA	NA
ethnicity - - mother -	black	13495	2361	17.5	239	2.15	NA	NA	NA	NA	NA
ethnicity - - mother -	mixed or other	13495	2361	17.5	486	4.37	NA	NA	NA	NA	NA
ethnicity - - mother -	white	13495	2361	17.5	4705	42.3	NA	NA	NA	NA	NA
ethnicity - - mother - binary	not white	13495	2361	17.5	6429	57.7	NA	NA	NA	NA	NA
ethnicity - - mother - binary	white	13495	2361	17.5	4705	42.3	NA	NA	NA	NA	NA
ethnicity - - partner -	other	13495	10284	76.2	223	6.94	NA	NA	NA	NA	NA
ethnicity - - partner -	south asian	13495	10284	76.2	1338	41.7	NA	NA	NA	NA	NA
ethnicity - - partner -	white european	13495	10284	76.2	1650	51.4	NA	NA	NA	NA	NA
ethnicity - - mother -	other	13495	2361	17.5	725	6.51	NA	NA	NA	NA	NA
ethnicity - - mother -	south asian	13495	2361	17.5	5704	51.2	NA	NA	NA	NA	NA
ethnicity - - mother -	white european	13495	2361	17.5	4705	42.3	NA	NA	NA	NA	NA
gestational age at delivery (weeks) - - child - continuous	NA	13495	2587	19.2	NA	NA	39.5	1.81	39.9	38.9 to 40.7	25.1 to 44.7
occupation - - partner - ordinal	NA	13495	4848	35.9	NA	NA	1.24	1.1	1	0 to 2	0 to 3
low sep based on occupation - - partner - binary	0	13495	4848	35.9	5914	68.4	NA	NA	NA	NA	NA
low sep based on occupation - - partner - binary	1	13495	4848	35.9	2733	31.6	NA	NA	NA	NA	NA
sex - - child - binary	female	13495	1	0.00741	6521	48.3	NA	NA	NA	NA	NA
sex - - child - binary	male	13495	1	0.00741	6973	51.7	NA	NA	NA	NA	NA
food allergy - any time before 11 - child - binary	0	13495	10644	78.9	2697	94.6	NA	NA	NA	NA	NA
food allergy - any time before 11 - child - binary	1	13495	10644	78.9	154	5.4	NA	NA	NA	NA	NA
pollen allergy - any time before 11 - child - binary	0	13495	12517	92.8	743	76	NA	NA	NA	NA	NA
pollen allergy - any time before 11 - child - binary	1	13495	12517	92.8	235	24	NA	NA	NA	NA	NA
asthma - any time before 12 - child - binary	0	13495	12517	92.8	789	80.7	NA	NA	NA	NA	NA
asthma - any time before 12 - child - binary	1	13495	12517	92.8	189	19.3	NA	NA	NA	NA	NA
eczema - any time before 11 - child - binary	0	13495	12517	92.8	723	73.9	NA	NA	NA	NA	NA
eczema - any time before 11 - child - binary	1	13495	12517	92.8	255	26.1	NA	NA	NA	NA	NA
wheeze - any time before 11 - child - binary	0	13495	13107	97.1	271	69.8	NA	NA	NA	NA	NA
wheeze - any time before 11 - child - binary	1	13495	13107	97.1	117	30.2	NA	NA	NA	NA	NA
smoking level - ever in pregnancy - partner - binary	0	13495	10272	76.1	2188	67.9	NA	NA	NA	NA	NA
smoking level - ever in pregnancy - partner - binary	1	13495	10272	76.1	1035	32.1	NA	NA	NA	NA	NA
smoking - third trimester - partner - binary	0	13495	10272	76.1	2188	67.9	NA	NA	NA	NA	NA
smoking - third trimester - partner - binary	1	13495	10272	76.1	1035	32.1	NA	NA	NA	NA	NA
smoking level - third trimester - partner - ordinal	None	13495	10273	76.1	2174	67.5	NA	NA	NA	NA	NA
smoking level - third trimester - partner - ordinal	Light	13495	10273	76.1	658	20.4	NA	NA	NA	NA	NA
smoking level - third trimester - partner - ordinal	Moderate	13495	10273	76.1	346	10.7	NA	NA	NA	NA	NA
smoking level - third trimester - partner - ordinal	Heavy	13495	10273	76.1	44	1.37	NA	NA	NA	NA	NA
smoking - early onset (before age 12) - mother - binary	0	13495	10155	75.3	3125	93.6	NA	NA	NA	NA	NA
smoking - early onset (before age 12) - mother - binary	1	13495	10155	75.3	215	6.44	NA	NA	NA	NA	NA
smoking - ever in life - mother - binary	0	13495	2358	17.5	7741	69.5	NA	NA	NA	NA	NA
smoking - ever in life - mother - binary	1	13495	2358	17.5	3396	30.5	NA	NA	NA	NA	NA
smoking - ever in pregnancy - mother - binary	0	13495	2358	17.5	9304	83.5	NA	NA	NA	NA	NA
smoking - ever in pregnancy - mother - binary	1	13495	2358	17.5	1833	16.5	NA	NA	NA	NA	NA
smoking - first trimester - mother - binary	0	13495	2855	21.2	8902	83.7	NA	NA	NA	NA	NA
smoking - first trimester - mother - binary	1	13495	2855	21.2	1738	16.3	NA	NA	NA	NA	NA
smoking level - first trimester - mother - ordinal	None	13495	2855	21.2	8902	83.7	NA	NA	NA	NA	NA
smoking level - first trimester - mother - ordinal	Light	13495	2855	21.2	1358	12.8	NA	NA	NA	NA	NA
smoking level - first trimester - mother - ordinal	Moderate	13495	2855	21.2	320	3.01	NA	NA	NA	NA	NA
smoking level - first trimester - mother - ordinal	Heavy	13495	2855	21.2	60	0.564	NA	NA	NA	NA	NA
passive smoke exposure - ever in pregnancy - mother - binary	0	13495	2402	17.8	7540	68	NA	NA	NA	NA	NA
passive smoke exposure - ever in pregnancy - mother - binary	1	13495	2402	17.8	3553	32	NA	NA	NA	NA	NA
smoking - preconception - mother - binary	0	13495	2791	20.7	8482	79.2	NA	NA	NA	NA	NA
smoking - preconception - mother - binary	1	13495	2791	20.7	2222	20.8	NA	NA	NA	NA	NA
smoking level - preconception - mother - ordinal	None	13495	2791	20.7	8482	79.2	NA	NA	NA	NA	NA
smoking level - preconception - mother - ordinal	Light	13495	2791	20.7	1316	12.3	NA	NA	NA	NA	NA
smoking level - preconception - mother - ordinal	Moderate	13495	2791	20.7	697	6.51	NA	NA	NA	NA	NA
smoking level - preconception - mother - ordinal	Heavy	13495	2791	20.7	209	1.95	NA	NA	NA	NA	NA
smoking - second trimester - mother - binary	0	13495	2878	21.3	9113	85.8	NA	NA	NA	NA	NA
smoking - second trimester - mother - binary	1	13495	2878	21.3	1504	14.2	NA	NA	NA	NA	NA
smoking level - second trimester - mother - ordinal	None	13495	2878	21.3	9113	85.8	NA	NA	NA	NA	NA
smoking level - second trimester - mother - ordinal	Light	13495	2878	21.3	1235	11.6	NA	NA	NA	NA	NA
smoking level - second trimester - mother - ordinal	Moderate	13495	2878	21.3	230	2.17	NA	NA	NA	NA	NA
smoking level - second trimester - mother - ordinal	Heavy	13495	2878	21.3	39	0.367	NA	NA	NA	NA	NA
smoking - third trimester - mother - binary	0	13495	2878	21.3	9113	85.8	NA	NA	NA	NA	NA
smoking - third trimester - mother - binary	1	13495	2878	21.3	1504	14.2	NA	NA	NA	NA	NA
smoking level - third trimester - mother - ordinal	None	13495	2878	21.3	9113	85.8	NA	NA	NA	NA	NA
smoking level - third trimester - mother - ordinal	Light	13495	2878	21.3	1235	11.6	NA	NA	NA	NA	NA
smoking level - third trimester - mother - ordinal	Moderate	13495	2878	21.3	230	2.17	NA	NA	NA	NA	NA
smoking level - third trimester - mother - ordinal	Heavy	13495	2878	21.3	39	0.367	NA	NA	NA	NA	NA

### Sheet: MCS
MCS
variable	level	total n	n missing	percent missing	n in level	percent in level	mean	sd	median	iqr	range
alcohol level - first two postnatal years - partner - binary	0	18241	5255	28.8	1909	14.7	NA	NA	NA	NA	NA
alcohol level - first two postnatal years - partner - binary	1	18241	5255	28.8	11077	85.3	NA	NA	NA	NA	NA
alcohol level - first two postnatal years - partner - ordinal	None	18241	5255	28.8	1909	14.7	NA	NA	NA	NA	NA
alcohol level - first two postnatal years - partner - ordinal	Light	18241	5255	28.8	3128	24.1	NA	NA	NA	NA	NA
alcohol level - first two postnatal years - partner - ordinal	Moderate	18241	5255	28.8	7038	54.2	NA	NA	NA	NA	NA
alcohol level - first two postnatal years - partner - ordinal	Heavy	18241	5255	28.8	911	7.02	NA	NA	NA	NA	NA
alcohol level - ever in pregnancy - mother - binary	0	18241	8	0.0439	12983	71.2	NA	NA	NA	NA	NA
alcohol level - ever in pregnancy - mother - binary	1	18241	8	0.0439	5250	28.8	NA	NA	NA	NA	NA
alcohol level - ever in pregnancy - mother - ordinal	None	18241	8	0.0439	12983	71.2	NA	NA	NA	NA	NA
alcohol level - ever in pregnancy - mother - ordinal	Light	18241	8	0.0439	3679	20.2	NA	NA	NA	NA	NA
alcohol level - ever in pregnancy - mother - ordinal	Moderate	18241	8	0.0439	1503	8.24	NA	NA	NA	NA	NA
alcohol level - ever in pregnancy - mother - ordinal	Heavy	18241	8	0.0439	68	0.373	NA	NA	NA	NA	NA
alcohol level - first two postnatal years - mother - binary	0	18241	3	0.0164	4421	24.2	NA	NA	NA	NA	NA
alcohol level - first two postnatal years - mother - binary	1	18241	3	0.0164	13817	75.8	NA	NA	NA	NA	NA
alcohol level - first two postnatal years - mother - ordinal	None	18241	3	0.0164	4421	24.2	NA	NA	NA	NA	NA
alcohol level - first two postnatal years - mother - ordinal	Light	18241	3	0.0164	7260	39.8	NA	NA	NA	NA	NA
alcohol level - first two postnatal years - mother - ordinal	Moderate	18241	3	0.0164	6168	33.8	NA	NA	NA	NA	NA
alcohol level - first two postnatal years - mother - ordinal	Heavy	18241	3	0.0164	389	2.13	NA	NA	NA	NA	NA
birthweight (kg) - at delivery - child - continuous	NA	18241	18	0.0987	NA	NA	3360	579	3370	3030 to 3710	390 to 7230
high birthweight (>4500kg) - at delivery - child - binary	0	18241	1208	6.62	16716	98.1	NA	NA	NA	NA	NA
high birthweight (>4500kg) - at delivery - child - binary	1	18241	1208	6.62	317	1.86	NA	NA	NA	NA	NA
low birthweight (<2500kg) - at delivery - child - binary	0	18241	335	1.84	16716	93.4	NA	NA	NA	NA	NA
low birthweight (<2500kg) - at delivery - child - binary	1	18241	335	1.84	1190	6.65	NA	NA	NA	NA	NA
bmi - age 3 to 4 - child - continuous	NA	18241	4680	25.7	NA	NA	17	2.1	16.8	15.9 to 17.8	9.16 to 64
age and sex adjusted bmi - age 3 to 4 - child - continuous	NA	18241	4713	25.8	NA	NA	0.998	1.13	0.968	0.317 to 1.61	-7.06 to 8.21
bmi - age 5 to 7 - child - continuous	NA	18241	4032	22.1	NA	NA	16.4	1.9	16.1	15.2 to 17.1	10.2 to 42.8
age and sex adjusted bmi - age 5 to 7 - child - continuous	NA	18241	4032	22.1	NA	NA	0.466	1.08	0.417	-0.199 to 1.07	-5.78 to 6.24
bmi - age 8 to 11 - child - continuous	NA	18241	6016	33	NA	NA	19.3	3.68	18.4	16.6 to 21.2	7.14 to 61.7
age and sex adjusted bmi - age 8 to 11 - child - continuous	NA	18241	6016	33	NA	NA	0.546	1.25	0.517	-0.333 to 1.45	-18.1 to 4.43
fat mass percentage - age 8 to 11 - child - continuous	NA	18241	6154	33.7	NA	NA	22.4	7.97	21.1	16.3 to 27.6	1.9 to 80.6
height - age 3 to 4 - child - continuous	NA	18241	4589	25.2	NA	NA	95.5	4.25	95	93 to 98	70 to 120
height - age 5 to 7 - child - continuous	NA	18241	4016	22	NA	NA	111	5.01	110	107 to 114	79 to 132
height - age 8 to 11 - child - continuous	NA	18241	5811	31.9	NA	NA	146	7.29	146	142 to 151	110 to 178
obese - age 3 to 4 - child - binary	0	18241	9269	50.8	6938	77.3	NA	NA	NA	NA	NA
obese - age 3 to 4 - child - binary	1	18241	9269	50.8	2034	22.7	NA	NA	NA	NA	NA
obese - age 5 to 7 - child - binary	0	18241	7040	38.6	10166	90.8	NA	NA	NA	NA	NA
obese - age 5 to 7 - child - binary	1	18241	7040	38.6	1035	9.24	NA	NA	NA	NA	NA
obese - age 8 to 11 - child - binary	0	18241	9025	49.5	7559	82	NA	NA	NA	NA	NA
obese - age 8 to 11 - child - binary	1	18241	9025	49.5	1657	18	NA	NA	NA	NA	NA
waist circumference - age 5 to 7 - child - continuous	NA	18241	4126	22.6	NA	NA	53.9	4.6	53.4	51 to 56	34.5 to 91
weight (kg) - first year - child - continuous	NA	18241	515	2.82	NA	NA	8.7	1.4	8.73	7.9 to 9.55	2.55 to 20
weight (kg) - age 3 to 4 - child - continuous	NA	18241	4422	24.2	NA	NA	15.6	2.45	15.3	14.1 to 16.7	7.1 to 43
weight (kg) - age 5 to 7 - child - continuous	NA	18241	4016	22	NA	NA	20.1	3.31	19.7	18 to 21.6	10 to 59.6
weight (kg) - age 8 to 11 - child - continuous	NA	18241	6014	33	NA	NA	41.6	10.1	39.7	34.3 to 46.9	15 to 115
age (days) - first year - child - continuous	NA	18241	0	0	NA	NA	295	15.2	292	287 to 302	243 to 382
age at weight measurement - first year - child - continuous	NA	18241	744	4.08	NA	NA	244	48.2	253	228 to 273	1 to 369
age - age 3 to 4 - child - continuous	NA	18241	3584	19.6	NA	NA	3.14	0.208	3.07	3.03 to 3.16	2.65 to 4.56
age (questionnaire c) - age 5 to 7 - child - continuous	NA	18241	3798	20.8	NA	NA	5.22	0.248	5.21	5.04 to 5.39	4.4 to 6.13
age (questionnaire d) - age 5 to 7 - child - continuous	NA	18241	5078	27.8	NA	NA	7.23	0.246	7.23	7.05 to 7.4	6.34 to 8.15
age - age 8 to 11 - child - continuous	NA	18241	5623	30.8	NA	NA	11.2	0.332	11.2	10.9 to 11.4	10.2 to 14
partner's age - at delivery - partner - continuous	NA	18241	3180	17.4	NA	NA	31.9	6.28	32	28 to 36	15 to 68
mother's age - at delivery - mother - continuous	NA	18241	3	0.0164	NA	NA	28.3	5.95	29	24 to 33	14 to 48
asthma - - partner - binary	0	18241	5255	28.8	11201	86.3	NA	NA	NA	NA	NA
asthma - - partner - binary	1	18241	5255	28.8	1785	13.7	NA	NA	NA	NA	NA
asthma - - mother - binary	0	18241	7	0.0384	15318	84	NA	NA	NA	NA	NA
asthma - - mother - binary	1	18241	7	0.0384	2916	16	NA	NA	NA	NA	NA
partner is biological father - - partner - binary	bio_dad	18241	0	0	15037	82.4	NA	NA	NA	NA	NA
partner is biological father - - partner - binary	no_partner	18241	0	0	3143	17.2	NA	NA	NA	NA	NA
partner is biological father - - partner - binary	not_bio_dad	18241	0	0	61	0.334	NA	NA	NA	NA	NA
bmi - at pregnancy - partner - continuous	NA	18241	5523	30.3	NA	NA	25.9	3.92	25.6	23.4 to 28.1	10.8 to 75
bmi - pre-pregnancy/at start of pregnancy - mother - continuous	NA	18241	1571	8.61	NA	NA	23.6	4.44	22.7	20.6 to 25.7	11.7 to 59.2
breastfeeding - - child - ordinal	0	18241	372	2.04	6236	34.9	NA	NA	NA	NA	NA
breastfeeding - - child - ordinal	1	18241	372	2.04	5595	31.3	NA	NA	NA	NA	NA
breastfeeding - - child - ordinal	2	18241	372	2.04	2540	14.2	NA	NA	NA	NA	NA
breastfeeding - - child - ordinal	3	18241	372	2.04	3498	19.6	NA	NA	NA	NA	NA
eczema - - partner - binary	0	18241	5252	28.8	11628	89.5	NA	NA	NA	NA	NA
eczema - - partner - binary	1	18241	5252	28.8	1361	10.5	NA	NA	NA	NA	NA
eczema - - mother - binary	0	18241	6	0.0329	15131	83	NA	NA	NA	NA	NA
eczema - - mother - binary	1	18241	6	0.0329	3104	17	NA	NA	NA	NA	NA
highest education level - - partner - ordinal	NA	18241	5533	30.3	NA	NA	1.71	1.09	2	1 to 3	0 to 3
low sep based on education - - partner - binary	0	18241	5533	30.3	10899	85.8	NA	NA	NA	NA	NA
low sep based on education - - partner - binary	1	18241	5533	30.3	1809	14.2	NA	NA	NA	NA	NA
highest education level - - mother - ordinal	NA	18241	586	3.21	NA	NA	1.58	1.09	1	1 to 3	0 to 3
low sep based on education - - mother - binary	0	18241	586	3.21	14677	83.1	NA	NA	NA	NA	NA
low sep based on education - - mother - binary	1	18241	586	3.21	2978	16.9	NA	NA	NA	NA	NA
ethnicity - - child -	asian	18241	6928	38	1795	15.9	NA	NA	NA	NA	NA
ethnicity - - child -	black	18241	6928	38	629	5.56	NA	NA	NA	NA	NA
ethnicity - - child -	mixed or other	18241	6928	38	573	5.06	NA	NA	NA	NA	NA
ethnicity - - child -	white	18241	6928	38	8316	73.5	NA	NA	NA	NA	NA
ethnicity - - child - binary	not white	18241	6928	38	2997	26.5	NA	NA	NA	NA	NA
ethnicity - - child - binary	white	18241	6928	38	8316	73.5	NA	NA	NA	NA	NA
ethnicity - - partner -	asian	18241	10041	55	1323	16.1	NA	NA	NA	NA	NA
ethnicity - - partner -	black	18241	10041	55	308	3.76	NA	NA	NA	NA	NA
ethnicity - - partner -	mixed or other	18241	10041	55	188	2.29	NA	NA	NA	NA	NA
ethnicity - - partner -	white	18241	10041	55	6381	77.8	NA	NA	NA	NA	NA
ethnicity - - partner - binary	not white	18241	10041	55	1819	22.2	NA	NA	NA	NA	NA
ethnicity - - partner - binary	white	18241	10041	55	6381	77.8	NA	NA	NA	NA	NA
ethnicity - - mother -	asian	18241	6928	38	1842	16.3	NA	NA	NA	NA	NA
ethnicity - - mother -	black	18241	6928	38	642	5.67	NA	NA	NA	NA	NA
ethnicity - - mother -	mixed or other	18241	6928	38	300	2.65	NA	NA	NA	NA	NA
ethnicity - - mother -	white	18241	6928	38	8529	75.4	NA	NA	NA	NA	NA
ethnicity - - mother - binary	not white	18241	6928	38	2784	24.6	NA	NA	NA	NA	NA
ethnicity - - mother - binary	white	18241	6928	38	8529	75.4	NA	NA	NA	NA	NA
gestational age at delivery (weeks) - - child - continuous	NA	18241	201	1.1	NA	NA	39.4	1.95	40	38.7 to 40.9	24 to 43
occupation - - partner - ordinal	NA	18241	6971	38.2	NA	NA	1.77	1.22	2	1 to 3	0 to 3
low sep based on occupation - - partner - binary	0	18241	6971	38.2	8544	75.8	NA	NA	NA	NA	NA
low sep based on occupation - - partner - binary	1	18241	6971	38.2	2726	24.2	NA	NA	NA	NA	NA
occupation - - mother - ordinal	NA	18241	9703	53.2	NA	NA	1.79	1.23	2	0 to 3	0 to 3
low sep based on occupation - - mother - binary	0	18241	9703	53.2	6166	72.2	NA	NA	NA	NA	NA
low sep based on occupation - - mother - binary	1	18241	9703	53.2	2372	27.8	NA	NA	NA	NA	NA
passive smoke exposure - first year - child - binary	0	18241	6	0.0329	15755	86.4	NA	NA	NA	NA	NA
passive smoke exposure - first year - child - binary	1	18241	6	0.0329	2480	13.6	NA	NA	NA	NA	NA
passive smoke exposure - age 3 to 4 - child - binary	0	18241	3694	20.3	11948	82.1	NA	NA	NA	NA	NA
passive smoke exposure - age 3 to 4 - child - binary	1	18241	3694	20.3	2599	17.9	NA	NA	NA	NA	NA
passive smoke exposure - age 5 to 7 - child - binary	0	18241	3243	17.8	12203	81.4	NA	NA	NA	NA	NA
passive smoke exposure - age 5 to 7 - child - binary	1	18241	3243	17.8	2795	18.6	NA	NA	NA	NA	NA
sex - - child - binary	female	18241	0	0	8859	48.6	NA	NA	NA	NA	NA
sex - - child - binary	male	18241	0	0	9382	51.4	NA	NA	NA	NA	NA
hay allergy - any time before 11 - child - binary	0	18241	3255	17.8	12392	82.7	NA	NA	NA	NA	NA
hay allergy - any time before 11 - child - binary	1	18241	3255	17.8	2594	17.3	NA	NA	NA	NA	NA
hay allergy - age 5 to 7 - child - binary	0	18241	3255	17.8	12392	82.7	NA	NA	NA	NA	NA
hay allergy - age 5 to 7 - child - binary	1	18241	3255	17.8	2594	17.3	NA	NA	NA	NA	NA
asthma - any time before 12 - child - binary	0	18241	2073	11.4	12880	79.7	NA	NA	NA	NA	NA
asthma - any time before 12 - child - binary	1	18241	2073	11.4	3288	20.3	NA	NA	NA	NA	NA
asthma - age 3 to 4 - child - binary	0	18241	3928	21.5	12522	87.5	NA	NA	NA	NA	NA
asthma - age 3 to 4 - child - binary	1	18241	3928	21.5	1791	12.5	NA	NA	NA	NA	NA
asthma - age 5 to 7 - child - binary	0	18241	3244	17.8	12198	81.3	NA	NA	NA	NA	NA
asthma - age 5 to 7 - child - binary	1	18241	3244	17.8	2799	18.7	NA	NA	NA	NA	NA
eczema - any time before 11 - child - binary	0	18241	3240	17.8	9080	60.5	NA	NA	NA	NA	NA
eczema - any time before 11 - child - binary	1	18241	3240	17.8	5921	39.5	NA	NA	NA	NA	NA
eczema - age 5 to 7 - child - binary	0	18241	3240	17.8	9080	60.5	NA	NA	NA	NA	NA
eczema - age 5 to 7 - child - binary	1	18241	3240	17.8	5921	39.5	NA	NA	NA	NA	NA
wheeze - any time before 11 - child - binary	0	18241	2053	11.3	9300	57.4	NA	NA	NA	NA	NA
wheeze - any time before 11 - child - binary	1	18241	2053	11.3	6888	42.6	NA	NA	NA	NA	NA
wheeze - age 3 to 4 - child - binary	0	18241	3695	20.3	10073	69.2	NA	NA	NA	NA	NA
wheeze - age 3 to 4 - child - binary	1	18241	3695	20.3	4473	30.8	NA	NA	NA	NA	NA
wheeze - age 5 to 7 - child - binary	0	18241	3242	17.8	9729	64.9	NA	NA	NA	NA	NA
wheeze - age 5 to 7 - child - binary	1	18241	3242	17.8	5270	35.1	NA	NA	NA	NA	NA
naming vocabulary - age 3 to 4 - child - continuous	NA	18241	3577	19.6	NA	NA	68.4	26	74	60 to 83	-8 to 141
naming vocabulary - age 5 to 7 - child - continuous	NA	18241	3798	20.8	NA	NA	106	21.7	107	97 to 118	-1 to 170
number skills - age 5 to 7 - child - continuous	NA	18241	5341	29.3	NA	NA	18.5	5.81	20	14 to 23	0 to 28
problem solving - age 5 to 7 - child - continuous	NA	18241	3798	20.8	NA	NA	80.8	15.9	82	76 to 88	-1 to 119
reading skills - age 5 to 7 - child - continuous	NA	18241	5502	30.2	NA	NA	107	30.8	108	87 to 127	10 to 222
school readiness - age 3 to 4 - child - continuous	NA	18241	5159	28.3	NA	NA	25	13.6	24	15 to 33	0 to 88
spatial awareness - age 5 to 7 - child - continuous	NA	18241	3814	20.9	NA	NA	85.6	23	88	78 to 99	-1 to 152
conduct disorder - age 3 to 4 - child - continuous	NA	18241	4277	23.4	NA	NA	2.82	2.07	3	1 to 4	0 to 10
conduct disorder - age 3 to 4 - child - binary	0	18241	4277	23.4	9343	66.9	NA	NA	NA	NA	NA
conduct disorder - age 3 to 4 - child - binary	1	18241	4277	23.4	4621	33.1	NA	NA	NA	NA	NA
conduct disorder - age 5 to 7 - child - continuous	NA	18241	5433	29.8	NA	NA	1.38	1.54	1	0 to 2	0 to 10
conduct disorder - age 5 to 7 - child - binary	0	18241	5433	29.8	11543	90.1	NA	NA	NA	NA	NA
conduct disorder - age 5 to 7 - child - binary	1	18241	5433	29.8	1265	9.88	NA	NA	NA	NA	NA
emotional dysregulation (csbq) - age 5 to 7 - child - continuous	NA	18241	4224	23.2	NA	NA	1.35	0.492	1	1 to 2	1 to 3
social independence (csbq) - age 5 to 7 - child - continuous	NA	18241	4224	23.2	NA	NA	2.52	0.352	2.6	2.25 to 2.8	1 to 3
emotional (sdq) - age 3 to 4 - child - continuous	NA	18241	4303	23.6	NA	NA	1.37	1.51	1	0 to 2	0 to 10
emotional (sdq) - age 3 to 4 - child - binary	0	18241	4303	23.6	13321	95.6	NA	NA	NA	NA	NA
emotional (sdq) - age 3 to 4 - child - binary	1	18241	4303	23.6	617	4.43	NA	NA	NA	NA	NA
emotional (sdq) - age 5 to 7 - child - continuous	NA	18241	5461	29.9	NA	NA	1.53	1.76	1	0 to 2	0 to 10
emotional (sdq) - age 5 to 7 - child - binary	0	18241	5461	29.9	11830	92.6	NA	NA	NA	NA	NA
emotional (sdq) - age 5 to 7 - child - binary	1	18241	5461	29.9	950	7.43	NA	NA	NA	NA	NA
externalising traits - age 3 to 4 - child - continuous	NA	18241	4457	24.4	NA	NA	2.91	2.53	2	1 to 4	0 to 18
externalising traits - age 5 to 7 - child - continuous	NA	18241	5488	30.1	NA	NA	4.75	3.6	4	2 to 7	0 to 20
hyperactivity/inattention - age 3 to 4 - child - continuous	NA	18241	4414	24.2	NA	NA	3.91	2.36	4	2 to 5	0 to 10
hyperactivity/inattention - age 3 to 4 - child - binary	0	18241	4414	24.2	11780	85.2	NA	NA	NA	NA	NA
hyperactivity/inattention - age 3 to 4 - child - binary	1	18241	4414	24.2	2047	14.8	NA	NA	NA	NA	NA
hyperactivity/inattention - age 5 to 7 - child - continuous	NA	18241	5481	30	NA	NA	3.37	2.52	3	1 to 5	0 to 10
hyperactivity/inattention - age 5 to 7 - child - binary	0	18241	5481	30	11126	87.2	NA	NA	NA	NA	NA
hyperactivity/inattention - age 5 to 7 - child - binary	1	18241	5481	30	1634	12.8	NA	NA	NA	NA	NA
internalising traits - age 3 to 4 - child - continuous	NA	18241	4457	24.4	NA	NA	2.91	2.53	2	1 to 4	0 to 18
internalising traits - age 5 to 7 - child - continuous	NA	18241	5489	30.1	NA	NA	2.74	2.79	2	1 to 4	0 to 19
peer problems (sdq) - age 3 to 4 - child - continuous	NA	18241	4393	24.1	NA	NA	1.55	1.59	1	0 to 3	0 to 10
peer problems (sdq) - age 3 to 4 - child - binary	0	18241	4393	24.1	12091	87.3	NA	NA	NA	NA	NA
peer problems (sdq) - age 3 to 4 - child - binary	1	18241	4393	24.1	1757	12.7	NA	NA	NA	NA	NA
peer problems (sdq) - age 5 to 7 - child - continuous	NA	18241	5455	29.9	NA	NA	1.22	1.55	1	0 to 2	0 to 10
peer problems (sdq) - age 5 to 7 - child - binary	0	18241	5455	29.9	11625	90.9	NA	NA	NA	NA	NA
peer problems (sdq) - age 5 to 7 - child - binary	1	18241	5455	29.9	1161	9.08	NA	NA	NA	NA	NA
prosocial behaviours (sdq) - age 3 to 4 - child - continuous	NA	18241	4379	24	NA	NA	7.35	1.89	8	6 to 9	0 to 10
prosocial behaviours (sdq) - age 3 to 4 - child - binary	0	18241	4379	24	9368	67.6	NA	NA	NA	NA	NA
prosocial behaviours (sdq) - age 3 to 4 - child - binary	1	18241	4379	24	4494	32.4	NA	NA	NA	NA	NA
prosocial behaviours (sdq) - age 5 to 7 - child - continuous	NA	18241	5430	29.8	NA	NA	8.59	1.64	9	8 to 10	0 to 10
prosocial behaviours (sdq) - age 5 to 7 - child - binary	0	18241	5430	29.8	11201	87.4	NA	NA	NA	NA	NA
prosocial behaviours (sdq) - age 5 to 7 - child - binary	1	18241	5430	29.8	1610	12.6	NA	NA	NA	NA	NA
total sdq - age 3 to 4 - child - continuous	NA	18241	4621	25.3	NA	NA	9.59	5.29	9	6 to 13	0 to 32
total sdq - age 3 to 4 - child - binary	0	18241	4621	25.3	12162	89.3	NA	NA	NA	NA	NA
total sdq - age 3 to 4 - child - binary	1	18241	4621	25.3	1458	10.7	NA	NA	NA	NA	NA
total sdq - age 5 to 7 - child - continuous	NA	18241	5538	30.4	NA	NA	7.46	5.44	6	3 to 10	0 to 37
total sdq - age 5 to 7 - child - binary	0	18241	5538	30.4	11756	92.5	NA	NA	NA	NA	NA
total sdq - age 5 to 7 - child - binary	1	18241	5538	30.4	947	7.45	NA	NA	NA	NA	NA
smoking level - ever in life - partner - binary	0	18241	5481	30	6131	48	NA	NA	NA	NA	NA
smoking level - ever in life - partner - binary	1	18241	5481	30	6629	52	NA	NA	NA	NA	NA
smoking level - ever in pregnancy - partner - binary	0	18241	5529	30.3	8524	67.1	NA	NA	NA	NA	NA
smoking level - ever in pregnancy - partner - binary	1	18241	5529	30.3	4188	32.9	NA	NA	NA	NA	NA
smoking level - first trimester - partner - binary	0	18241	5529	30.3	8524	67.1	NA	NA	NA	NA	NA
smoking level - first trimester - partner - binary	1	18241	5529	30.3	4188	32.9	NA	NA	NA	NA	NA
smoking level - first trimester - partner - ordinal	None	18241	5529	30.3	8524	67.1	NA	NA	NA	NA	NA
smoking level - first trimester - partner - ordinal	Light	18241	5529	30.3	1077	8.47	NA	NA	NA	NA	NA
smoking level - first trimester - partner - ordinal	Moderate	18241	5529	30.3	1779	14	NA	NA	NA	NA	NA
smoking level - first trimester - partner - ordinal	Heavy	18241	5529	30.3	1332	10.5	NA	NA	NA	NA	NA
smoking level - first two postnatal years - partner - binary	0	18241	5494	30.1	8267	64.9	NA	NA	NA	NA	NA
smoking level - first two postnatal years - partner - binary	1	18241	5494	30.1	4480	35.1	NA	NA	NA	NA	NA
smoking level - first two postnatal years - partner - ordinal	None	18241	5494	30.1	8267	64.9	NA	NA	NA	NA	NA
smoking level - first two postnatal years - partner - ordinal	Light	18241	5494	30.1	1153	9.05	NA	NA	NA	NA	NA
smoking level - first two postnatal years - partner - ordinal	Moderate	18241	5494	30.1	1981	15.5	NA	NA	NA	NA	NA
smoking level - first two postnatal years - partner - ordinal	Heavy	18241	5494	30.1	1346	10.6	NA	NA	NA	NA	NA
smoking level - preconception - partner - binary	0	18241	5524	30.3	8400	66.1	NA	NA	NA	NA	NA
smoking level - preconception - partner - binary	1	18241	5524	30.3	4317	33.9	NA	NA	NA	NA	NA
smoking level - preconception - partner - ordinal	None	18241	5524	30.3	8400	66.1	NA	NA	NA	NA	NA
smoking level - preconception - partner - ordinal	Light	18241	5524	30.3	897	7.05	NA	NA	NA	NA	NA
smoking level - preconception - partner - ordinal	Moderate	18241	5524	30.3	1752	13.8	NA	NA	NA	NA	NA
smoking level - preconception - partner - ordinal	Heavy	18241	5524	30.3	1668	13.1	NA	NA	NA	NA	NA
smoking - second trimester - partner - binary	0	18241	5530	30.3	8552	67.3	NA	NA	NA	NA	NA
smoking - second trimester - partner - binary	1	18241	5530	30.3	4159	32.7	NA	NA	NA	NA	NA
smoking level - second trimester - partner - ordinal	None	18241	5530	30.3	8552	67.3	NA	NA	NA	NA	NA
smoking level - second trimester - partner - ordinal	Light	18241	5530	30.3	1107	8.71	NA	NA	NA	NA	NA
smoking level - second trimester - partner - ordinal	Moderate	18241	5530	30.3	1768	13.9	NA	NA	NA	NA	NA
smoking level - second trimester - partner - ordinal	Heavy	18241	5530	30.3	1284	10.1	NA	NA	NA	NA	NA
smoking - third trimester - partner - binary	0	18241	5530	30.3	8564	67.4	NA	NA	NA	NA	NA
smoking - third trimester - partner - binary	1	18241	5530	30.3	4147	32.6	NA	NA	NA	NA	NA
smoking level - third trimester - partner - ordinal	None	18241	5530	30.3	8564	67.4	NA	NA	NA	NA	NA
smoking level - third trimester - partner - ordinal	Light	18241	5530	30.3	1122	8.83	NA	NA	NA	NA	NA
smoking level - third trimester - partner - ordinal	Moderate	18241	5530	30.3	1759	13.8	NA	NA	NA	NA	NA
smoking level - third trimester - partner - ordinal	Heavy	18241	5530	30.3	1266	9.96	NA	NA	NA	NA	NA
smoking - ever in life - mother - binary	0	18241	11	0.0603	9570	52.5	NA	NA	NA	NA	NA
smoking - ever in life - mother - binary	1	18241	11	0.0603	8660	47.5	NA	NA	NA	NA	NA
smoking - ever in pregnancy - mother - binary	0	18241	19	0.104	14204	77.9	NA	NA	NA	NA	NA
smoking - ever in pregnancy - mother - binary	1	18241	19	0.104	4018	22.1	NA	NA	NA	NA	NA
smoking - first trimester - mother - binary	0	18241	20	0.11	14204	78	NA	NA	NA	NA	NA
smoking - first trimester - mother - binary	1	18241	20	0.11	4017	22	NA	NA	NA	NA	NA
smoking level - first trimester - mother - ordinal	None	18241	20	0.11	14204	78	NA	NA	NA	NA	NA
smoking level - first trimester - mother - ordinal	Light	18241	20	0.11	2044	11.2	NA	NA	NA	NA	NA
smoking level - first trimester - mother - ordinal	Moderate	18241	20	0.11	1318	7.23	NA	NA	NA	NA	NA
smoking level - first trimester - mother - ordinal	Heavy	18241	20	0.11	655	3.59	NA	NA	NA	NA	NA
smoking - first two postnatal years - mother - binary	0	18241	23	0.126	12788	70.2	NA	NA	NA	NA	NA
smoking - first two postnatal years - mother - binary	1	18241	23	0.126	5430	29.8	NA	NA	NA	NA	NA
smoking level - first two postnatal years - mother - ordinal	None	18241	23	0.126	12788	70.2	NA	NA	NA	NA	NA
smoking level - first two postnatal years - mother - ordinal	Light	18241	23	0.126	1950	10.7	NA	NA	NA	NA	NA
smoking level - first two postnatal years - mother - ordinal	Moderate	18241	23	0.126	2463	13.5	NA	NA	NA	NA	NA
smoking level - first two postnatal years - mother - ordinal	Heavy	18241	23	0.126	1017	5.58	NA	NA	NA	NA	NA
smoking - preconception - mother - binary	0	18241	25	0.137	13024	71.5	NA	NA	NA	NA	NA
smoking - preconception - mother - binary	1	18241	25	0.137	5192	28.5	NA	NA	NA	NA	NA
smoking level - preconception - mother - ordinal	None	18241	25	0.137	13024	71.5	NA	NA	NA	NA	NA
smoking level - preconception - mother - ordinal	Light	18241	25	0.137	1201	6.59	NA	NA	NA	NA	NA
smoking level - preconception - mother - ordinal	Moderate	18241	25	0.137	2395	13.1	NA	NA	NA	NA	NA
smoking level - preconception - mother - ordinal	Heavy	18241	25	0.137	1596	8.76	NA	NA	NA	NA	NA
smoking - second trimester - mother - binary	0	18241	23	0.126	14309	78.5	NA	NA	NA	NA	NA
smoking - second trimester - mother - binary	1	18241	23	0.126	3909	21.5	NA	NA	NA	NA	NA
smoking level - second trimester - mother - ordinal	None	18241	23	0.126	14309	78.5	NA	NA	NA	NA	NA
smoking level - second trimester - mother - ordinal	Light	18241	23	0.126	2162	11.9	NA	NA	NA	NA	NA
smoking level - second trimester - mother - ordinal	Moderate	18241	23	0.126	1201	6.59	NA	NA	NA	NA	NA
smoking level - second trimester - mother - ordinal	Heavy	18241	23	0.126	546	3	NA	NA	NA	NA	NA
smoking - third trimester - mother - binary	0	18241	22	0.121	14319	78.6	NA	NA	NA	NA	NA
smoking - third trimester - mother - binary	1	18241	22	0.121	3900	21.4	NA	NA	NA	NA	NA
smoking level - third trimester - mother - ordinal	None	18241	22	0.121	14319	78.6	NA	NA	NA	NA	NA
smoking level - third trimester - mother - ordinal	Light	18241	22	0.121	2172	11.9	NA	NA	NA	NA	NA
smoking level - third trimester - mother - ordinal	Moderate	18241	22	0.121	1185	6.5	NA	NA	NA	NA	NA
smoking level - third trimester - mother - ordinal	Heavy	18241	22	0.121	543	2.98	NA	NA	NA	NA	NA

### Sheet: MoBa
MoBa
variable	level	total n	n missing	percent missing	n in level	percent in level	mean	sd	median	iqr	range
binge drinking alcohol - preconception - partner - binary	0	110017	91298	83	3553	19	NA	NA	NA	NA	NA
binge drinking alcohol - preconception - partner - binary	1	110017	91298	83	15166	81	NA	NA	NA	NA	NA
binge drinking alcohol - second trimester - partner - binary	0	110017	93007	84.5	5898	34.7	NA	NA	NA	NA	NA
binge drinking alcohol - second trimester - partner - binary	1	110017	93007	84.5	11112	65.3	NA	NA	NA	NA	NA
binge drinking alcohol - ever in pregnancy - partner - binary	0	110017	93007	84.5	5898	34.7	NA	NA	NA	NA	NA
binge drinking alcohol - ever in pregnancy - partner - binary	1	110017	93007	84.5	11112	65.3	NA	NA	NA	NA	NA
alcohol level - ever in pregnancy - partner - binary	0	110017	37815	34.4	2939	4.07	NA	NA	NA	NA	NA
alcohol level - ever in pregnancy - partner - binary	1	110017	37815	34.4	69263	95.9	NA	NA	NA	NA	NA
alcohol level - ever in pregnancy - partner - ordinal	None	110017	37815	34.4	2939	4.07	NA	NA	NA	NA	NA
alcohol level - ever in pregnancy - partner - ordinal	Light	110017	37815	34.4	59388	82.3	NA	NA	NA	NA	NA
alcohol level - ever in pregnancy - partner - ordinal	Moderate	110017	37815	34.4	9630	13.3	NA	NA	NA	NA	NA
alcohol level - ever in pregnancy - partner - ordinal	Heavy	110017	37815	34.4	245	0.339	NA	NA	NA	NA	NA
alcohol level - preconception - partner - binary	0	110017	37108	33.7	1640	2.25	NA	NA	NA	NA	NA
alcohol level - preconception - partner - binary	1	110017	37108	33.7	71269	97.8	NA	NA	NA	NA	NA
alcohol level - preconception - partner - ordinal	None	110017	37108	33.7	1640	2.25	NA	NA	NA	NA	NA
alcohol level - preconception - partner - ordinal	Light	110017	37108	33.7	57669	79.1	NA	NA	NA	NA	NA
alcohol level - preconception - partner - ordinal	Moderate	110017	37108	33.7	13214	18.1	NA	NA	NA	NA	NA
alcohol level - preconception - partner - ordinal	Heavy	110017	37108	33.7	386	0.529	NA	NA	NA	NA	NA
alcohol level - second trimester - partner - binary	0	110017	37815	34.4	2939	4.07	NA	NA	NA	NA	NA
alcohol level - second trimester - partner - binary	1	110017	37815	34.4	69263	95.9	NA	NA	NA	NA	NA
alcohol level - second trimester - partner - ordinal	None	110017	37815	34.4	2939	4.07	NA	NA	NA	NA	NA
alcohol level - second trimester - partner - ordinal	Light	110017	37815	34.4	59388	82.3	NA	NA	NA	NA	NA
alcohol level - second trimester - partner - ordinal	Moderate	110017	37815	34.4	9630	13.3	NA	NA	NA	NA	NA
alcohol level - second trimester - partner - ordinal	Heavy	110017	37815	34.4	245	0.339	NA	NA	NA	NA	NA
binge drinking alcohol - preconception - mother - binary	0	110017	21343	19.4	34147	38.5	NA	NA	NA	NA	NA
binge drinking alcohol - preconception - mother - binary	1	110017	21343	19.4	54527	61.5	NA	NA	NA	NA	NA
binge drinking alcohol - first trimester - mother - binary	0	110017	32233	29.3	67165	86.3	NA	NA	NA	NA	NA
binge drinking alcohol - first trimester - mother - binary	1	110017	32233	29.3	10619	13.7	NA	NA	NA	NA	NA
binge drinking alcohol - second trimester - mother - binary	0	110017	35410	32.2	74134	99.4	NA	NA	NA	NA	NA
binge drinking alcohol - second trimester - mother - binary	1	110017	35410	32.2	473	0.634	NA	NA	NA	NA	NA
binge drinking alcohol - third trimester - mother - binary	0	110017	35518	32.3	74081	99.4	NA	NA	NA	NA	NA
binge drinking alcohol - third trimester - mother - binary	1	110017	35518	32.3	418	0.561	NA	NA	NA	NA	NA
binge drinking alcohol - ever in pregnancy - mother - binary	0	110017	33697	30.6	65518	85.8	NA	NA	NA	NA	NA
binge drinking alcohol - ever in pregnancy - mother - binary	1	110017	33697	30.6	10802	14.2	NA	NA	NA	NA	NA
alcohol level - ever in pregnancy - mother - binary	0	110017	28648	26	55655	68.4	NA	NA	NA	NA	NA
alcohol level - ever in pregnancy - mother - binary	1	110017	28648	26	25714	31.6	NA	NA	NA	NA	NA
alcohol level - first trimester - mother - binary	0	110017	27979	25.4	59296	72.3	NA	NA	NA	NA	NA
alcohol level - first trimester - mother - binary	1	110017	27979	25.4	22742	27.7	NA	NA	NA	NA	NA
alcohol level - first trimester - mother - ordinal	None	110017	27979	25.4	59296	72.3	NA	NA	NA	NA	NA
alcohol level - first trimester - mother - ordinal	Light	110017	27979	25.4	22076	26.9	NA	NA	NA	NA	NA
alcohol level - first trimester - mother - ordinal	Moderate	110017	27979	25.4	643	0.784	NA	NA	NA	NA	NA
alcohol level - first trimester - mother - ordinal	Heavy	110017	27979	25.4	23	0.028	NA	NA	NA	NA	NA
alcohol level - first two postnatal years - mother - binary	0	110017	21981	20	14123	16	NA	NA	NA	NA	NA
alcohol level - first two postnatal years - mother - binary	1	110017	21981	20	73913	84	NA	NA	NA	NA	NA
alcohol level - first two postnatal years - mother - ordinal	None	110017	21981	20	14123	16	NA	NA	NA	NA	NA
alcohol level - first two postnatal years - mother - ordinal	Light	110017	21981	20	67315	76.5	NA	NA	NA	NA	NA
alcohol level - first two postnatal years - mother - ordinal	Moderate	110017	21981	20	6482	7.36	NA	NA	NA	NA	NA
alcohol level - first two postnatal years - mother - ordinal	Heavy	110017	21981	20	116	0.132	NA	NA	NA	NA	NA
alcohol level - preconception - mother - binary	0	110017	10848	9.86	8177	8.25	NA	NA	NA	NA	NA
alcohol level - preconception - mother - binary	1	110017	10848	9.86	90992	91.8	NA	NA	NA	NA	NA
alcohol level - preconception - mother - ordinal	None	110017	10848	9.86	8177	8.25	NA	NA	NA	NA	NA
alcohol level - preconception - mother - ordinal	Light	110017	10848	9.86	80611	81.3	NA	NA	NA	NA	NA
alcohol level - preconception - mother - ordinal	Moderate	110017	10848	9.86	10119	10.2	NA	NA	NA	NA	NA
alcohol level - preconception - mother - ordinal	Heavy	110017	10848	9.86	262	0.264	NA	NA	NA	NA	NA
alcohol level - second trimester - mother - binary	0	110017	30526	27.7	71029	89.4	NA	NA	NA	NA	NA
alcohol level - second trimester - mother - binary	1	110017	30526	27.7	8462	10.6	NA	NA	NA	NA	NA
alcohol level - second trimester - mother - ordinal	None	110017	30526	27.7	71029	89.4	NA	NA	NA	NA	NA
alcohol level - second trimester - mother - ordinal	Light	110017	30526	27.7	8368	10.5	NA	NA	NA	NA	NA
alcohol level - second trimester - mother - ordinal	Moderate	110017	30526	27.7	91	0.114	NA	NA	NA	NA	NA
alcohol level - third trimester - mother - binary	0	110017	30420	27.7	71049	89.3	NA	NA	NA	NA	NA
alcohol level - third trimester - mother - binary	1	110017	30420	27.7	8548	10.7	NA	NA	NA	NA	NA
alcohol level - third trimester - mother - ordinal	None	110017	30420	27.7	71049	89.3	NA	NA	NA	NA	NA
alcohol level - third trimester - mother - ordinal	Light	110017	30420	27.7	8454	10.6	NA	NA	NA	NA	NA
alcohol level - third trimester - mother - ordinal	Moderate	110017	30420	27.7	91	0.114	NA	NA	NA	NA	NA
birthweight (kg) - at delivery - child - continuous	NA	110017	689	0.626	NA	NA	3590	584	3610	3270 to 3950	0 to 6320
high birthweight (>4500kg) - at delivery - child - binary	0	110017	4183	3.8	101135	95.6	NA	NA	NA	NA	NA
high birthweight (>4500kg) - at delivery - child - binary	1	110017	4183	3.8	4699	4.44	NA	NA	NA	NA	NA
large for gestational age - at delivery - child - binary	0	110017	1246	1.13	97796	89.9	NA	NA	NA	NA	NA
large for gestational age - at delivery - child - binary	1	110017	1246	1.13	10975	10.1	NA	NA	NA	NA	NA
low birthweight (<2500kg) - at delivery - child - binary	0	110017	5388	4.9	101135	96.7	NA	NA	NA	NA	NA
low birthweight (<2500kg) - at delivery - child - binary	1	110017	5388	4.9	3494	3.34	NA	NA	NA	NA	NA
small for gestational age - at delivery - child - binary	0	110017	1246	1.13	98296	90.4	NA	NA	NA	NA	NA
small for gestational age - at delivery - child - binary	1	110017	1246	1.13	10475	9.63	NA	NA	NA	NA	NA
bmi - first year - child - continuous	NA	110017	44164	40.1	NA	NA	17.3	1.54	17.2	16.3 to 18.3	1.71 to 25
age and sex adjusted bmi - first year - child - continuous	NA	110017	44265	40.2	NA	NA	0.114	1.23	0.123	-0.535 to 0.781	-37.4 to 4.31
bmi - age 1 to 2 - child - continuous	NA	110017	39522	35.9	NA	NA	16.7	1.5	16.6	15.7 to 17.5	11.6 to 25.8
age and sex adjusted bmi - age 1 to 2 - child - continuous	NA	110017	39624	36	NA	NA	0.441	1.05	0.443	-0.224 to 1.11	-4.84 to 5.37
bmi - age 3 to 4 - child - continuous	NA	110017	64724	58.8	NA	NA	16.1	1.51	16	15.1 to 17	8.33 to 33.4
age and sex adjusted bmi - age 3 to 4 - child - continuous	NA	110017	64795	58.9	NA	NA	0.425	1.11	0.439	-0.264 to 1.12	-8.49 to 7.15
bmi - age 5 to 7 - child - continuous	NA	110017	72932	66.3	NA	NA	15.6	1.63	15.4	14.6 to 16.5	7.69 to 31.6
age and sex adjusted bmi - age 5 to 7 - child - continuous	NA	110017	72990	66.3	NA	NA	-0.0941	1.21	-0.0442	-0.775 to 0.674	-12.2 to 5.48
bmi - age 8 to 11 - child - continuous	NA	110017	74133	67.4	NA	NA	16.2	2.05	16	14.9 to 17.3	2.23 to 32.2
age and sex adjusted bmi - age 8 to 11 - child - continuous	NA	110017	74201	67.4	NA	NA	0.0117	1.12	0.0371	-0.68 to 0.747	-17 to 3.91
head circumference - at delivery - child - continuous	NA	110017	2789	2.54	NA	NA	35.3	1.79	35	34 to 36	3 to 65
head circumference - first year - child - continuous	NA	110017	52369	47.6	NA	NA	45.1	1.45	45	44 to 46	39.4 to 50
head circumference - age 1 to 2 - child - continuous	NA	110017	53981	49.1	NA	NA	46.8	1.42	47	46 to 47.8	41.5 to 52
height - first year - child - continuous	NA	110017	43968	40	NA	NA	71.2	2.79	71	69.5 to 73	59 to 80
height - age 1 to 2 - child - continuous	NA	110017	39038	35.5	NA	NA	84.2	5.44	84	80 to 88.5	67.4 to 100
height - age 3 to 4 - child - continuous	NA	110017	63030	57.3	NA	NA	96.6	3.98	97	94 to 99	80 to 123
height - age 5 to 7 - child - continuous	NA	110017	71760	65.2	NA	NA	113	5.35	113	110 to 116	92 to 158
height - age 8 to 11 - child - continuous	NA	110017	72164	65.6	NA	NA	132	5.78	132	128 to 136	108 to 152
obese - first year - child - binary	0	110017	55453	50.4	52524	96.3	NA	NA	NA	NA	NA
obese - first year - child - binary	1	110017	55453	50.4	2040	3.74	NA	NA	NA	NA	NA
obese - age 1 to 2 - child - binary	0	110017	56360	51.2	49301	91.9	NA	NA	NA	NA	NA
obese - age 1 to 2 - child - binary	1	110017	56360	51.2	4356	8.12	NA	NA	NA	NA	NA
obese - age 3 to 4 - child - binary	0	110017	75633	68.7	31188	90.7	NA	NA	NA	NA	NA
obese - age 3 to 4 - child - binary	1	110017	75633	68.7	3196	9.3	NA	NA	NA	NA	NA
obese - age 5 to 7 - child - binary	0	110017	79817	72.5	29085	96.3	NA	NA	NA	NA	NA
obese - age 5 to 7 - child - binary	1	110017	79817	72.5	1115	3.69	NA	NA	NA	NA	NA
obese - age 8 to 11 - child - binary	0	110017	80871	73.5	27982	96	NA	NA	NA	NA	NA
obese - age 8 to 11 - child - binary	1	110017	80871	73.5	1164	3.99	NA	NA	NA	NA	NA
overweight/obese - first year - child - binary	0	110017	45237	41.1	52524	81.1	NA	NA	NA	NA	NA
overweight/obese - first year - child - binary	1	110017	45237	41.1	12256	18.9	NA	NA	NA	NA	NA
overweight/obese - age 1 to 2 - child - binary	0	110017	40547	36.9	49301	71	NA	NA	NA	NA	NA
overweight/obese - age 1 to 2 - child - binary	1	110017	40547	36.9	20169	29	NA	NA	NA	NA	NA
overweight/obese - age 3 to 4 - child - binary	0	110017	65715	59.7	31188	70.4	NA	NA	NA	NA	NA
overweight/obese - age 3 to 4 - child - binary	1	110017	65715	59.7	13114	29.6	NA	NA	NA	NA	NA
overweight/obese - age 5 to 7 - child - binary	0	110017	75033	68.2	29085	83.1	NA	NA	NA	NA	NA
overweight/obese - age 5 to 7 - child - binary	1	110017	75033	68.2	5899	16.9	NA	NA	NA	NA	NA
overweight/obese - age 8 to 11 - child - binary	0	110017	75565	68.7	27982	81.2	NA	NA	NA	NA	NA
overweight/obese - age 8 to 11 - child - binary	1	110017	75565	68.7	6470	18.8	NA	NA	NA	NA	NA
weight (kg) - first year - child - continuous	NA	110017	43599	39.6	NA	NA	8.79	1.07	8.74	8.06 to 9.46	1.03 to 12.8
weight (kg) - age 1 to 2 - child - continuous	NA	110017	39188	35.6	NA	NA	11.8	1.74	11.7	10.6 to 13	5.16 to 18.6
weight (kg) - age 3 to 4 - child - continuous	NA	110017	61360	55.8	NA	NA	15	1.8	15	14 to 16	10 to 23
weight (kg) - age 5 to 7 - child - continuous	NA	110017	72234	65.7	NA	NA	20	2.85	20	18 to 21.5	11.5 to 36
weight (kg) - age 8 to 11 - child - continuous	NA	110017	73431	66.7	NA	NA	28.5	4.85	28	25 to 31	4 to 52.6
any caffeine - ever in pregnancy - partner - binary	0	110017	76314	69.4	1114	3.31	NA	NA	NA	NA	NA
any caffeine - ever in pregnancy - partner - binary	1	110017	76314	69.4	32589	96.7	NA	NA	NA	NA	NA
caffeine from any source (mg/day) - ever in pregnancy - partner - ordinal	None	110017	76314	69.4	1114	3.31	NA	NA	NA	NA	NA
caffeine from any source (mg/day) - ever in pregnancy - partner - ordinal	Light	110017	76314	69.4	21397	63.5	NA	NA	NA	NA	NA
caffeine from any source (mg/day) - ever in pregnancy - partner - ordinal	Moderate	110017	76314	69.4	10731	31.8	NA	NA	NA	NA	NA
caffeine from any source (mg/day) - ever in pregnancy - partner - ordinal	Heavy	110017	76314	69.4	461	1.37	NA	NA	NA	NA	NA
any caffeine - second trimester - partner - binary	0	110017	76314	69.4	1114	3.31	NA	NA	NA	NA	NA
any caffeine - second trimester - partner - binary	1	110017	76314	69.4	32589	96.7	NA	NA	NA	NA	NA
caffeine from any source (mg/day) - second trimester - partner - ordinal	None	110017	76314	69.4	1114	3.31	NA	NA	NA	NA	NA
caffeine from any source (mg/day) - second trimester - partner - ordinal	Light	110017	76314	69.4	21397	63.5	NA	NA	NA	NA	NA
caffeine from any source (mg/day) - second trimester - partner - ordinal	Moderate	110017	76314	69.4	10731	31.8	NA	NA	NA	NA	NA
caffeine from any source (mg/day) - second trimester - partner - ordinal	Heavy	110017	76314	69.4	461	1.37	NA	NA	NA	NA	NA
any caffeine - ever in pregnancy - mother - binary	0	110017	21332	19.4	13891	15.7	NA	NA	NA	NA	NA
any caffeine - ever in pregnancy - mother - binary	1	110017	21332	19.4	74794	84.3	NA	NA	NA	NA	NA
caffeine from any source (mg/day) - ever in pregnancy - mother - ordinal	None	110017	21332	19.4	13891	15.7	NA	NA	NA	NA	NA
caffeine from any source (mg/day) - ever in pregnancy - mother - ordinal	Light	110017	21332	19.4	67262	75.8	NA	NA	NA	NA	NA
caffeine from any source (mg/day) - ever in pregnancy - mother - ordinal	Moderate	110017	21332	19.4	6699	7.55	NA	NA	NA	NA	NA
caffeine from any source (mg/day) - ever in pregnancy - mother - ordinal	Heavy	110017	21332	19.4	833	0.939	NA	NA	NA	NA	NA
any caffeine - preconception - mother - binary	0	110017	19299	17.5	4541	5.01	NA	NA	NA	NA	NA
any caffeine - preconception - mother - binary	1	110017	19299	17.5	86177	95	NA	NA	NA	NA	NA
caffeine from any source (mg/day) - preconception - mother - ordinal	None	110017	19299	17.5	4541	5.01	NA	NA	NA	NA	NA
caffeine from any source (mg/day) - preconception - mother - ordinal	Light	110017	19299	17.5	54792	60.4	NA	NA	NA	NA	NA
caffeine from any source (mg/day) - preconception - mother - ordinal	Moderate	110017	19299	17.5	24873	27.4	NA	NA	NA	NA	NA
caffeine from any source (mg/day) - preconception - mother - ordinal	Heavy	110017	19299	17.5	6512	7.18	NA	NA	NA	NA	NA
any caffeine - second trimester - mother - binary	0	110017	21332	19.4	13891	15.7	NA	NA	NA	NA	NA
any caffeine - second trimester - mother - binary	1	110017	21332	19.4	74794	84.3	NA	NA	NA	NA	NA
caffeine from any source (mg/day) - second trimester - mother - ordinal	None	110017	21332	19.4	13891	15.7	NA	NA	NA	NA	NA
caffeine from any source (mg/day) - second trimester - mother - ordinal	Light	110017	21332	19.4	67262	75.8	NA	NA	NA	NA	NA
caffeine from any source (mg/day) - second trimester - mother - ordinal	Moderate	110017	21332	19.4	6699	7.55	NA	NA	NA	NA	NA
caffeine from any source (mg/day) - second trimester - mother - ordinal	Heavy	110017	21332	19.4	833	0.939	NA	NA	NA	NA	NA
age (days) - first year - child - continuous	NA	110017	24105	21.9	NA	NA	6.92	0.631	6.73	6.5 to 7.17	5.33 to 12
age (months) - age 1 to 2 - child - continuous	NA	110017	36417	33.1	NA	NA	19.3	1.46	19	18.7 to 19.6	15.8 to 154
age - age 3 to 4 - child - continuous	NA	110017	53175	48.3	NA	NA	37.8	2.15	37.4	37 to 38	34.2 to 135
age (months) - age 5 to 7 - child - continuous	NA	110017	69650	63.3	NA	NA	63.1	3.84	62	61 to 64	57 to 132
age - age 8 to 11 - child - continuous	NA	110017	67765	61.6	NA	NA	98.2	2.22	98	97 to 99	95 to 158
partner's age - at delivery - partner - continuous	NA	110017	947	0.861	NA	NA	32.7	5.47	32	29 to 36	17 to 60
mother's age - at delivery - mother - continuous	NA	110017	439	0.399	NA	NA	30.1	4.65	30	27 to 33	16 to 46
any allergies - any time before 12 - partner - binary	0	110017	34517	31.4	61174	81	NA	NA	NA	NA	NA
any allergies - any time before 12 - partner - binary	1	110017	34517	31.4	14326	19	NA	NA	NA	NA	NA
any allergies - any time before 12 - mother - binary	0	110017	10190	9.26	71975	72.1	NA	NA	NA	NA	NA
any allergies - any time before 12 - mother - binary	1	110017	10190	9.26	27852	27.9	NA	NA	NA	NA	NA
asthma - - partner - binary	0	110017	34517	31.4	68714	91	NA	NA	NA	NA	NA
asthma - - partner - binary	1	110017	34517	31.4	6786	8.99	NA	NA	NA	NA	NA
asthma - - mother - binary	0	110017	10190	9.26	92291	92.5	NA	NA	NA	NA	NA
asthma - - mother - binary	1	110017	10190	9.26	7536	7.55	NA	NA	NA	NA	NA
bmi - at pregnancy - partner - continuous	NA	110017	13567	12.3	NA	NA	25.9	3.78	25.4	23.6 to 27.7	15.4 to 128
bmi - pre-pregnancy/at start of pregnancy - mother - continuous	NA	110017	12164	11.1	NA	NA	24	4.34	23.1	21.1 to 26	12.5 to 112
eczema - - partner - binary	0	110017	34517	31.4	68201	90.3	NA	NA	NA	NA	NA
eczema - - partner - binary	1	110017	34517	31.4	7299	9.67	NA	NA	NA	NA	NA
eczema - - mother - binary	0	110017	10190	9.26	94501	94.7	NA	NA	NA	NA	NA
eczema - - mother - binary	1	110017	10190	9.26	5326	5.34	NA	NA	NA	NA	NA
highest education level - - partner - ordinal	NA	110017	13754	12.5	NA	NA	1.44	0.587	1	1 to 2	0 to 2
low sep based on education - - partner - binary	0	110017	13754	12.5	91577	95.1	NA	NA	NA	NA	NA
low sep based on education - - partner - binary	1	110017	13754	12.5	4686	4.87	NA	NA	NA	NA	NA
highest education level - - mother - ordinal	NA	110017	15326	13.9	NA	NA	1.61	0.542	2	1 to 2	0 to 2
low sep based on education - - mother - binary	0	110017	15326	13.9	91986	97.1	NA	NA	NA	NA	NA
low sep based on education - - mother - binary	1	110017	15326	13.9	2705	2.86	NA	NA	NA	NA	NA
gestational age at delivery (weeks) - - child - continuous	NA	110017	898	0.816	NA	NA	39.4	2.17	40	39 to 41	15 to 47
passive smoke exposure - age 1 to 2 - child - binary	0	110017	39709	36.1	65536	93.2	NA	NA	NA	NA	NA
passive smoke exposure - age 1 to 2 - child - binary	1	110017	39709	36.1	4772	6.79	NA	NA	NA	NA	NA
passive smoke exposure - age 3 to 4 - child - binary	0	110017	54743	49.8	53219	96.3	NA	NA	NA	NA	NA
passive smoke exposure - age 3 to 4 - child - binary	1	110017	54743	49.8	2055	3.72	NA	NA	NA	NA	NA
sex - - child - binary	female	110017	646	0.587	53297	48.7	NA	NA	NA	NA	NA
sex - - child - binary	male	110017	646	0.587	56074	51.3	NA	NA	NA	NA	NA
any allergies - any time before 12 - child - binary	0	110017	20242	18.4	79392	88.4	NA	NA	NA	NA	NA
any allergies - any time before 12 - child - binary	1	110017	20242	18.4	10383	11.6	NA	NA	NA	NA	NA
any allergies - first year - child - binary	0	110017	26892	24.4	80327	96.6	NA	NA	NA	NA	NA
any allergies - first year - child - binary	1	110017	26892	24.4	2798	3.37	NA	NA	NA	NA	NA
any allergies - age 1 to 2 - child - binary	0	110017	38556	35	66972	93.7	NA	NA	NA	NA	NA
any allergies - age 1 to 2 - child - binary	1	110017	38556	35	4489	6.28	NA	NA	NA	NA	NA
any allergies - age 3 to 4 - child - binary	0	110017	55643	50.6	51596	94.9	NA	NA	NA	NA	NA
any allergies - age 3 to 4 - child - binary	1	110017	55643	50.6	2778	5.11	NA	NA	NA	NA	NA
any allergies - age 5 to 7 - child - binary	0	110017	70253	63.9	37781	95	NA	NA	NA	NA	NA
any allergies - age 5 to 7 - child - binary	1	110017	70253	63.9	1983	4.99	NA	NA	NA	NA	NA
dust mite allergy - age 1 to 2 - child - binary	0	110017	106725	97	3229	98.1	NA	NA	NA	NA	NA
dust mite allergy - age 1 to 2 - child - binary	1	110017	106725	97	63	1.91	NA	NA	NA	NA	NA
food allergy - any time before 11 - child - binary	0	110017	20930	19	80732	90.6	NA	NA	NA	NA	NA
food allergy - any time before 11 - child - binary	1	110017	20930	19	8355	9.38	NA	NA	NA	NA	NA
food allergy - first year - child - binary	0	110017	26892	24.4	80327	96.6	NA	NA	NA	NA	NA
food allergy - first year - child - binary	1	110017	26892	24.4	2798	3.37	NA	NA	NA	NA	NA
food allergy - age 1 to 2 - child - binary	0	110017	38958	35.4	66776	94	NA	NA	NA	NA	NA
food allergy - age 1 to 2 - child - binary	1	110017	38958	35.4	4283	6.03	NA	NA	NA	NA	NA
food allergy - age 3 to 4 - child - binary	0	110017	55643	50.6	51596	94.9	NA	NA	NA	NA	NA
food allergy - age 3 to 4 - child - binary	1	110017	55643	50.6	2778	5.11	NA	NA	NA	NA	NA
pet allergy - age 1 to 2 - child - binary	0	110017	105517	95.9	4113	91.4	NA	NA	NA	NA	NA
pet allergy - age 1 to 2 - child - binary	1	110017	105517	95.9	387	8.6	NA	NA	NA	NA	NA
pollen allergy - any time before 11 - child - binary	0	110017	67951	61.8	39396	93.7	NA	NA	NA	NA	NA
pollen allergy - any time before 11 - child - binary	1	110017	67951	61.8	2670	6.35	NA	NA	NA	NA	NA
pollen allergy - age 1 to 2 - child - binary	0	110017	106237	96.6	3643	96.4	NA	NA	NA	NA	NA
pollen allergy - age 1 to 2 - child - binary	1	110017	106237	96.6	137	3.62	NA	NA	NA	NA	NA
pollen allergy - age 5 to 7 - child - binary	0	110017	70253	63.9	37781	95	NA	NA	NA	NA	NA
pollen allergy - age 5 to 7 - child - binary	1	110017	70253	63.9	1983	4.99	NA	NA	NA	NA	NA
asthma - any time before 12 - child - binary	0	110017	20202	18.4	80423	89.5	NA	NA	NA	NA	NA
asthma - any time before 12 - child - binary	1	110017	20202	18.4	9392	10.5	NA	NA	NA	NA	NA
asthma - first year - child - binary	0	110017	26735	24.3	82133	98.6	NA	NA	NA	NA	NA
asthma - first year - child - binary	1	110017	26735	24.3	1149	1.38	NA	NA	NA	NA	NA
asthma - age 1 to 2 - child - binary	0	110017	38543	35	67681	94.7	NA	NA	NA	NA	NA
asthma - age 1 to 2 - child - binary	1	110017	38543	35	3793	5.31	NA	NA	NA	NA	NA
asthma - age 3 to 4 - child - binary	0	110017	56029	50.9	50330	93.2	NA	NA	NA	NA	NA
asthma - age 3 to 4 - child - binary	1	110017	56029	50.9	3658	6.78	NA	NA	NA	NA	NA
asthma - age 5 to 7 - child - binary	0	110017	72293	65.7	35459	94	NA	NA	NA	NA	NA
asthma - age 5 to 7 - child - binary	1	110017	72293	65.7	2265	6	NA	NA	NA	NA	NA
eczema - any time before 11 - child - binary	0	110017	20845	18.9	65389	73.3	NA	NA	NA	NA	NA
eczema - any time before 11 - child - binary	1	110017	20845	18.9	23783	26.7	NA	NA	NA	NA	NA
eczema - first year - child - binary	0	110017	26559	24.1	73191	87.7	NA	NA	NA	NA	NA
eczema - first year - child - binary	1	110017	26559	24.1	10267	12.3	NA	NA	NA	NA	NA
eczema - age 1 to 2 - child - binary	0	110017	41859	38	57993	85.1	NA	NA	NA	NA	NA
eczema - age 1 to 2 - child - binary	1	110017	41859	38	10165	14.9	NA	NA	NA	NA	NA
eczema - age 3 to 4 - child - binary	0	110017	54718	49.7	47220	85.4	NA	NA	NA	NA	NA
eczema - age 3 to 4 - child - binary	1	110017	54718	49.7	8079	14.6	NA	NA	NA	NA	NA
wheeze - any time before 11 - child - binary	0	110017	33807	30.7	54553	71.6	NA	NA	NA	NA	NA
wheeze - any time before 11 - child - binary	1	110017	33807	30.7	21657	28.4	NA	NA	NA	NA	NA
wheeze - age 1 to 2 - child - binary	0	110017	38389	34.9	52035	72.6	NA	NA	NA	NA	NA
wheeze - age 1 to 2 - child - binary	1	110017	38389	34.9	19593	27.4	NA	NA	NA	NA	NA
wheeze - age 5 to 7 - child - binary	0	110017	73408	66.7	35532	97.1	NA	NA	NA	NA	NA
wheeze - age 5 to 7 - child - binary	1	110017	73408	66.7	1077	2.94	NA	NA	NA	NA	NA
aggression - age 1 to 2 - child - continuous	NA	110017	36723	33.4	NA	NA	2.05	1.51	2	1 to 3	0 to 10
aggression - age 3 to 4 - child - continuous	NA	110017	53534	48.7	NA	NA	3.01	1.84	3	2 to 4	0 to 10
aggression - age 5 to 7 - child - continuous	NA	110017	69909	63.5	NA	NA	1.3	1.31	1	0 to 2	0 to 8
social communication difficulties (m-chat) - age 1 to 2 - child - continuous	NA	110017	36500	33.2	NA	NA	0.76	1.15	0	0 to 1	0 to 20
social communication difficulties (m-chat) >=7 - age 1 to 2 - child - binary	0	110017	36500	33.2	73250	99.6	NA	NA	NA	NA	NA
social communication difficulties (m-chat) >=7 - age 1 to 2 - child - binary	1	110017	36500	33.2	267	0.363	NA	NA	NA	NA	NA
social communication difficulties (scq) - age 3 to 4 - child - continuous	NA	110017	53320	48.5	NA	NA	6.21	3.37	6	4 to 8	0 to 32
social communication difficulties (scq) >=15 - age 3 to 4 - child - binary	0	110017	53320	48.5	55836	98.5	NA	NA	NA	NA	NA
social communication difficulties (scq) >=15 - age 3 to 4 - child - binary	1	110017	53320	48.5	861	1.52	NA	NA	NA	NA	NA
social communication difficulties (scq) - age 5 to 7 - child - continuous	NA	110017	67798	61.6	NA	NA	3.37	2.92	3	1 to 5	0 to 30
social communication difficulties (scq) >=15 - age 5 to 7 - child - binary	0	110017	67798	61.6	42031	99.6	NA	NA	NA	NA	NA
social communication difficulties (scq) >=15 - age 5 to 7 - child - binary	1	110017	67798	61.6	188	0.445	NA	NA	NA	NA	NA
depressive symptoms - age 8 to 11 - child - continuous	NA	110017	67914	61.7	NA	NA	1.87	2.44	1	0 to 3	0 to 26
social and communication development (asq) - first year - child - continuous	NA	110017	24069	21.9	NA	NA	4.9	0.328	5	5 to 5	0 to 5
social and communication development (asq) - age 1 to 2 - child - continuous	NA	110017	37902	34.5	NA	NA	2.65	0.587	3	2 to 3	1 to 3
social and communication development (asq) - age 3 to 4 - child - continuous	NA	110017	53390	48.5	NA	NA	5.85	0.468	6	6 to 6	1 to 6
social and communication development (asq) - age 5 to 7 - child - continuous	NA	110017	69857	63.5	NA	NA	6.72	0.671	7	7 to 7	1 to 7
social and communication development (asq) - age 8 to 11 - child - continuous	NA	110017	67818	61.6	NA	NA	8.42	2.84	8	6 to 10	0 to 31
externalising traits - age 1 to 2 - child - continuous	NA	110017	36515	33.2	NA	NA	4.49	2.56	4	3 to 6	0 to 18
externalising traits - age 3 to 4 - child - continuous	NA	110017	53521	48.6	NA	NA	5.5	3.18	5	3 to 7	0 to 22
externalising traits - age 5 to 7 - child - continuous	NA	110017	69901	63.5	NA	NA	3.84	3.08	3	1 to 6	0 to 20
hyperactivity/inattention - age 1 to 2 - child - continuous	NA	110017	36948	33.6	NA	NA	2.45	1.66	2	1 to 4	0 to 8
hyperactivity/inattention - age 3 to 4 - child - continuous	NA	110017	53529	48.7	NA	NA	1.87	1.54	2	1 to 3	0 to 8
hyperactivity/inattention - age 5 to 7 - child - continuous	NA	110017	69904	63.5	NA	NA	1.36	1.46	1	0 to 2	0 to 8
internalising traits - age 1 to 2 - child - continuous	NA	110017	36699	33.4	NA	NA	1.54	1.44	1	0 to 2	0 to 12
internalising traits - age 3 to 4 - child - continuous	NA	110017	53523	48.6	NA	NA	2.21	1.98	2	1 to 3	0 to 18
internalising traits - age 5 to 7 - child - continuous	NA	110017	69890	63.5	NA	NA	1.97	2.1	1	0 to 3	0 to 22
prosocial behaviours (sdq) - age 3 to 4 - child - continuous	NA	110017	53319	48.5	NA	NA	8.25	1.84	9	7 to 10	0 to 10
prosocial behaviours (sdq) - age 3 to 4 - child - binary	0	110017	53319	48.5	48007	84.7	NA	NA	NA	NA	NA
prosocial behaviours (sdq) - age 3 to 4 - child - binary	1	110017	53319	48.5	8691	15.3	NA	NA	NA	NA	NA
total cbcl - age 1 to 2 - child - continuous	NA	110017	36509	33.2	NA	NA	8.18	3.76	8	5 to 10	0 to 36
total cbcl - age 3 to 4 - child - continuous	NA	110017	53508	48.6	NA	NA	9.76	5.42	9	6 to 13	0 to 50
total cbcl - age 5 to 7 - child - continuous	NA	110017	69887	63.5	NA	NA	7.47	5.14	7	4 to 10	0 to 50
smoking level - ever in life - partner - binary	0	110017	35186	32	35802	47.8	NA	NA	NA	NA	NA
smoking level - ever in life - partner - binary	1	110017	35186	32	39029	52.2	NA	NA	NA	NA	NA
smoking level - ever in pregnancy - partner - binary	0	110017	14632	13.3	68302	71.6	NA	NA	NA	NA	NA
smoking level - ever in pregnancy - partner - binary	1	110017	14632	13.3	27083	28.4	NA	NA	NA	NA	NA
smoking level - first two postnatal years - partner - binary	0	110017	24925	22.7	68435	80.4	NA	NA	NA	NA	NA
smoking level - first two postnatal years - partner - binary	1	110017	24925	22.7	16657	19.6	NA	NA	NA	NA	NA
smoking level - first two postnatal years - partner - ordinal	None	110017	24925	22.7	68435	80.4	NA	NA	NA	NA	NA
smoking level - first two postnatal years - partner - ordinal	Light	110017	24925	22.7	5451	6.41	NA	NA	NA	NA	NA
smoking level - first two postnatal years - partner - ordinal	Moderate	110017	24925	22.7	7917	9.3	NA	NA	NA	NA	NA
smoking level - first two postnatal years - partner - ordinal	Heavy	110017	24925	22.7	3289	3.87	NA	NA	NA	NA	NA
smoking level - preconception - partner - binary	0	110017	10362	9.42	68895	69.1	NA	NA	NA	NA	NA
smoking level - preconception - partner - binary	1	110017	10362	9.42	30760	30.9	NA	NA	NA	NA	NA
smoking level - preconception - partner - ordinal	None	110017	66170	60.1	21875	49.9	NA	NA	NA	NA	NA
smoking level - preconception - partner - ordinal	Light	110017	66170	60.1	10875	24.8	NA	NA	NA	NA	NA
smoking level - preconception - partner - ordinal	Moderate	110017	66170	60.1	7613	17.4	NA	NA	NA	NA	NA
smoking level - preconception - partner - ordinal	Heavy	110017	66170	60.1	3484	7.95	NA	NA	NA	NA	NA
smoking - second trimester - partner - binary	0	110017	10786	9.8	74802	75.4	NA	NA	NA	NA	NA
smoking - second trimester - partner - binary	1	110017	10786	9.8	24429	24.6	NA	NA	NA	NA	NA
smoking level - second trimester - partner - ordinal	None	110017	66495	60.4	26357	60.6	NA	NA	NA	NA	NA
smoking level - second trimester - partner - ordinal	Light	110017	66495	60.4	9373	21.5	NA	NA	NA	NA	NA
smoking level - second trimester - partner - ordinal	Moderate	110017	66495	60.4	5787	13.3	NA	NA	NA	NA	NA
smoking level - second trimester - partner - ordinal	Heavy	110017	66495	60.4	2005	4.61	NA	NA	NA	NA	NA
smoking - third trimester - partner - binary	0	110017	15001	13.6	73640	77.5	NA	NA	NA	NA	NA
smoking - third trimester - partner - binary	1	110017	15001	13.6	21376	22.5	NA	NA	NA	NA	NA
smoking level - third trimester - partner - ordinal	None	110017	15521	14.1	73640	77.9	NA	NA	NA	NA	NA
smoking level - third trimester - partner - ordinal	Light	110017	15521	14.1	8382	8.87	NA	NA	NA	NA	NA
smoking level - third trimester - partner - ordinal	Moderate	110017	15521	14.1	8717	9.22	NA	NA	NA	NA	NA
smoking level - third trimester - partner - ordinal	Heavy	110017	15521	14.1	3757	3.98	NA	NA	NA	NA	NA
smoking - early onset (before age 12) - mother - binary	0	110017	69006	62.7	40837	99.6	NA	NA	NA	NA	NA
smoking - early onset (before age 12) - mother - binary	1	110017	69006	62.7	174	0.424	NA	NA	NA	NA	NA
smoking - ever in life - mother - binary	0	110017	13509	12.3	48935	50.7	NA	NA	NA	NA	NA
smoking - ever in life - mother - binary	1	110017	13509	12.3	47573	49.3	NA	NA	NA	NA	NA
smoking - ever in pregnancy - mother - binary	0	110017	25824	23.5	74614	88.6	NA	NA	NA	NA	NA
smoking - ever in pregnancy - mother - binary	1	110017	25824	23.5	9579	11.4	NA	NA	NA	NA	NA
passive smoke exposure - ever in pregnancy - mother - binary	0	110017	18011	16.4	85732	93.2	NA	NA	NA	NA	NA
passive smoke exposure - ever in pregnancy - mother - binary	1	110017	18011	16.4	6274	6.82	NA	NA	NA	NA	NA
smoking - first two postnatal years - mother - binary	0	110017	22857	20.8	76071	87.3	NA	NA	NA	NA	NA
smoking - first two postnatal years - mother - binary	1	110017	22857	20.8	11089	12.7	NA	NA	NA	NA	NA
smoking level - first two postnatal years - mother - ordinal	None	110017	22857	20.8	76071	87.3	NA	NA	NA	NA	NA
smoking level - first two postnatal years - mother - ordinal	Light	110017	22857	20.8	5835	6.69	NA	NA	NA	NA	NA
smoking level - first two postnatal years - mother - ordinal	Moderate	110017	22857	20.8	4595	5.27	NA	NA	NA	NA	NA
smoking level - first two postnatal years - mother - ordinal	Heavy	110017	22857	20.8	659	0.756	NA	NA	NA	NA	NA
smoking - preconception - mother - binary	0	110017	22258	20.2	59615	67.9	NA	NA	NA	NA	NA
smoking - preconception - mother - binary	1	110017	22258	20.2	28144	32.1	NA	NA	NA	NA	NA
smoking level - preconception - mother - ordinal	None	110017	23086	21	59615	68.6	NA	NA	NA	NA	NA
smoking level - preconception - mother - ordinal	Light	110017	23086	21	15374	17.7	NA	NA	NA	NA	NA
smoking level - preconception - mother - ordinal	Moderate	110017	23086	21	8998	10.4	NA	NA	NA	NA	NA
smoking level - preconception - mother - ordinal	Heavy	110017	23086	21	2944	3.39	NA	NA	NA	NA	NA
smoking - second trimester - mother - binary	0	110017	21525	19.6	80089	90.5	NA	NA	NA	NA	NA
smoking - second trimester - mother - binary	1	110017	21525	19.6	8403	9.5	NA	NA	NA	NA	NA
smoking level - second trimester - mother - ordinal	None	110017	21652	19.7	80089	90.6	NA	NA	NA	NA	NA
smoking level - second trimester - mother - ordinal	Light	110017	21652	19.7	6399	7.24	NA	NA	NA	NA	NA
smoking level - second trimester - mother - ordinal	Moderate	110017	21652	19.7	1786	2.02	NA	NA	NA	NA	NA
smoking level - second trimester - mother - ordinal	Heavy	110017	21652	19.7	91	0.103	NA	NA	NA	NA	NA
smoking - third trimester - mother - binary	0	110017	14645	13.3	87937	92.2	NA	NA	NA	NA	NA
smoking - third trimester - mother - binary	1	110017	14645	13.3	7435	7.8	NA	NA	NA	NA	NA
smoking level - third trimester - mother - ordinal	None	110017	14752	13.4	87937	92.3	NA	NA	NA	NA	NA
smoking level - third trimester - mother - ordinal	Light	110017	14752	13.4	5060	5.31	NA	NA	NA	NA	NA
smoking level - third trimester - mother - ordinal	Moderate	110017	14752	13.4	2025	2.13	NA	NA	NA	NA	NA
smoking level - third trimester - mother - ordinal	Heavy	110017	14752	13.4	243	0.255	NA	NA	NA	NA	NA
